# Mapping of the gene network that regulates glycan clock of ageing

**DOI:** 10.1101/2023.04.25.23289027

**Authors:** Azra Frkatović-Hodžić, Karlo Miškec, Anika Mijakovac, Arina Nostaeva, Sodbo Z. Sharapov, Arianna Landini, Toomas Haller, Erik van den Akker, Sapna Sharma, Rafael R. C. Cuadrat, Massimo Mangino, Yong Li, Toma Keser, Najda Rudman, Tamara Štambuk, Maja Pučić-Baković, Irena Trbojević-Akmačić, Ivan Gudelj, Jerko Štambuk, Tea Pribić, Barbara Radovani, Petra Tominac, Krista Fischer, Marian Beekman, Manfred Wuhrer, Christian Gieger, Matthias B. Schulze, Clemens Wittenbecher, Ozren Polasek, Caroline Hayward, James F. Wilson, Tim D. Spector, Anna Köttgen, Frano Vučković, Yurii S. Aulchenko, Aleksandar Vojta, Jasminka Krištić, Lucija Klarić, Vlatka Zoldoš, Gordan Lauc

## Abstract

Glycans are an essential structural component of Immunoglobulin G (IgG) that modulate its structure and function. However, regulatory mechanisms behind this complex posttranslational modification are not well known. Previous genome-wide association studies (GWAS) identified 29 genomic regions involved in regulation of IgG glycosylation, but only a few were functionally validated. One of the key functional features of IgG glycosylation is the addition of galactose (galactosylation). We performed GWAS of IgG galactosylation (N=13,705) and identified 16 significantly associated loci, indicating that IgG galactosylation is regulated by a complex network of genes that extends beyond the galactosyltransferase enzyme that adds galactose to IgG glycans. Gene prioritization identified 37 candidate genes. Using a recently developed CRISPR/dCas9 system we manipulated gene expression of candidate genes in the *in vitro* IgG expression system. Up- and downregulation of three genes, *EEF1A1, MANBA* and *TNFRSF13B*, changed the IgG glycome composition, which confirmed that these three genes are involved in IgG galactosylation in this *in vitro* expression system.

## Supplemental Tables for "Mapping of the gene network that regulates glycan clock of ageing"

### Sheet: ST List
Overview of Supplementary Tables
Name	Description
Table S1	Gene prioritization table with overview of evidence used to priotize a gene in a given locus
Table S2	Colocalization analysis for IgG galactosylation signals and eQTL signals
Table S3	Colocalization analysis for IgG galactosylation signals and disease signals
Table S4	Raw data results of RT-qPCR for up (VPR) od down (KRAB) regulation of targeted genes
Table S5	Overview of traits and diseases in colocalization analysis
Table S6	Raw experimental data of 24 glycan traits after gene upregulation (VPR) shown as a percentage of area under chromatogram peaks replicated in two experiments.

### Sheet: S1
Table S1: Gene prioritization table with overview of evidence used to priotize a gene in a given locus. Top SNP rsID- rsID identified for the top SNP in the locus; Locus- chromosome: start-end position in GRCh37 (hg19) build; Strongest associated trait- galactosylation trait with strongest association with the locus; Gene- gene found in the locus; Positional mapping- if the gene was mapped in the locus based on positional mapping with * denoting the nearest gene to top SNP; ciMap- if the gene was mapped using chromaitn interaction mapping; eQTL mapping- type of tissue in which eQTL signals are shared with IgG galactosylation variants; coloc eQTLgen (PP3)- posterior probability of different causal variant between galactosylation and gene expression in shole blood; coloc eQTLgen (PP4)- posterior probability of shared variant between galactosylation and gene expression in whole blood; VEP- variant consequence predicetd by VEP; MAGMA- p-value of genome-wide gene-based association test; other- other evidence considered in prioritization of the genes. Prioritized genes are denoted in bold.
Locus	Top SNP rsID	Top SNP position	Strongest associated trait	Gene	Positional mapping	ciMap (GM12878)	eQTL mapping (CEDAR and Fairfax)	Coloc eQTLgen (PP3)	Coloc eQTLgen (PP4)	VEP (chr:pos:A1:A2 (aa change); SIFT score; Polyphen score)	MAGMA	other
1:24699711-25493756	rs188468174	1:25291697	g0	RUNX3*	yes	no		1	0		0.00968082	previous _studies
				GRHL3	yes	yes
				STPG1	yes	yes		1	0
				NIPAL3	yes	yes		1	0
				RCAN3	yes	yes		1	0
				SRRM1	yes	yes		1	0
2:26109539-26149988	rs111919630	2:26139430	g0	ASXL2	yes	no		0.999698	0.000118818
				KIF3C*	yes	no		0.0998451	0.900145
4:103390496-103567348	rs3774964	4:103519487	g2	NFKB1*	yes	yes		0.137077	0.862		2.70453e-07
				MANBA	yes	no	CEDAR_B-cell_CD19; CEDAR_T-cell_CD4; CEDAR_T-cell_CD8; Fairfax_2012_B-cell_CD19; DICE_B_cell_naive	1	0	4:103557077:G:A(missense variant; SIFT=tolerated(0.17); Polyphen2=benign(0.011))	0.00124365
				CISD2	no		Fairfax_2012_B-cell_CD19	1	0
6:31107733-31164511	rs1265109	6:31119589	g0	HLA region								complex_LD_pattern
6:74168723-74285118	rs3822960	6:74230859	g2	MB21D1	yes	no		0.999	0
				OOEP	no	no	CEDAR_T-cell_CD4
				MTO1	yes	no	CEDAR_T-cell_CD4; CEDAR_T-cell_CD8	0.0402713	0.959		0.000939336
				EEF1A1*	yes	yes	CEDAR_B-cell_CD19; CEDAR_T-cell_CD4; CEDAR_T-cell_CD8; Fairfax_2012_B-cell_CD19	0.0354457	0.964		8.37469e-06
6:143088071-143206826	rs7758383	6:143169723	g2	HIVEP2*	yes	yes		0.998484	0.00103957		1.64685e-06	previous studies
7:150856165-150906453	rs113745074	7:150942349	g0	ABCF2	yes	no		1	0		1.00963e-05	previous studies
				CHPF2	yes	no		1	0		0.000630012	previous studies
				SMARCD3*	yes	no		1	0		2.70453e-07	previous studies
				TMEM176A			CEDAR_T-cell_CD8	1	0
				GBX1	yes	no
8:103542538-103550211	rs13250010	8:103545983	g0	KB-1980E6.3*	yes	no	Cells_EBV-transformed_lymphocytes				9.54641e-07
				UBR5	no	yes		1	0
				RRM2B	no	yes		1	0
				ODF1	no	yes						previous studies
9:32933492-33385427	rs13297246	9:33128617	g2	B4GALT1*	yes	yes	DICE_B_cell_naive; Cells_EBV-transformed_lymphocytes	1	0		1.64685e-06	previous studies
				DNAJA1	yes	yes	CEDAR_T-cell_CD4	0.890357	0.00133397		0.00585334
				APTX	yes	yes	Fairfax_2012_B-cell_CD19	1	0
				SMU1	yes	yes	Cells_EBV-transformed_lymphocytes	1	0		4.91038e-05
				SPINK4	yes	yes					4.95071e-07
				BAG1	yes	no		1	0		0.00585334
				CHMP5	yes	no					5.01333e-06
				NFX1	yes	yes		1	0		9.52441e-09
				AQP7	yes	no
11:65555524-65555524	rs10896045	11:65555524	g1	AP5B1	yes	no		0.95351	0.0439012			previous studies
				OVOL1*	yes	no	Cells_EBV-transformed_lymphocytes				0.0119524	previous studies
17:16813994-16875636	rs34562254	17:16842991	g1	TNFRSF13B*	yes	no		0.999	0	17:16842991:A:G (P/L)(SIFT=tolerated(0.23);PolyPhen=possibly_damaging(0.476))	4.19645e-07	previous studies
17:43856639-44863413	rs199516	17:44856485	g0	ARHGAP27	no	no	Cells_EBV-transformed_lymphocytes	0.999	0		0.0408464	previous studies
				PLEKHM1	no	no		0.994435	0.00533251		0.0441816
				CRHR1	yes	no				17:43902861:A:C (P/T) (SIFT=tolerated(0.17);PolyPhen=benign(0)); 17:43910507:T:C (A/V) (SIFT=deleterious_low_confidence(0)); 17:43912159:C:G (E/Q) (SIFT=deleterious_low_confidence(0); Polyphen=benign(0.003))	0.00109456	previous studies
				SPPL2C	yes	no				17:43923654:C:G (R/P) (SIFT=deleterious (0.01); PolyPhen=benign(0.442)); 17:43923266:A:G (A/T) (SIFT=tolerated(0.54); Polyphen=benign(0.036)); 17:43924130:G:A (G/R) (SIFT=tolerated_low_confidence (0.48); Polyphen=benign(0.003))	0.00143447	previous studies
				MAPT	yes	no		0.999	0	17:44061278:T:C (R/W) (SIFT=0;PolyPhen=0.903); 17:44055647:A:T(stop_codon_lost) */K; 17:44060775:C:T(P/L) (SIFT=tolerated (0.25); Polyphen=possibly_damaging (0.78)); 17:44061023:G:A (D/N) (SIFT=tolerated(0.05); Polyphen=benign(0.035))	0.000770306	previous studies
				STH	yes	yes					0.000765631
				KANSL1	yes	yes	Cells_EBV-transformed_lymphocytes	0.999	0		0.00051144
				ARL17B	yes	no	Cells_EBV-transformed_lymphocytes	0.999	0		0.00242672
				LRRC37A	yes	yes	Fairfax_2012_B-cell_CD19	0.999615	0.000193455
				LRRC37A2	no	no	DICE_B_cell_naive; Cells_EBV-transformed_lymphocytes	0.684215	0.315654
				ARL17A	no		Cells_EBV-transformed_lymphocytes	0.999403	0.000406163
				NSF	yes	no	CEDAR_B-cell_CD19; CEDAR_T-cell_CD4; CEDAR_T-cell_CD8; Fairfax_2012_B-cell_CD19; Cells_EBV-transformed_lymphocytes	0.999738	5.97e-05		0.000529383
				WNT3*	yes	no	Fairfax_2012_B-cell_CD19; DICE_B_cell_naive; Cells_EBV-transformed_lymphocytes	0.496628	0.50325		7.0864e-05
17:45766846-45870129	rs1808192	17:45794706	g2	KPNB1	yes	yes		0.999	0
				TBKBP1*	yes	yes	CEDAR_T-cell_CD8; Fairfax_2012_B-cell_CD19; DICE_B_cell_naive; Cells_EBV-transformed_lymphocytes	0.303044	0.696873
				TBX21	yes	yes					0.00113857
				ITGB3	no			0.999	0		0.0237684
17:56404349-56418136	rs2526377	17:56410041	g2	BZRAP1*	yes	no		1	0		0.0147199
				SUPT4H1	yes	no	CEDAR_T-cell_CD8; Fairfax_2012_B-cell_CD19	0.999038	0.00092107		0.0141897
				RAD51C	no		CEDAR_T-cell_CD4; CEDAR_T-cell_CD8;Fairfax_2012_B-cell_CD19; Cells_EBV-transformed_lymphocytes	0.985607	0.0143525
17:79158040-79268562	rs2659005	17:79218714	g2	AZI1	yes	no		0.940669	0.0593199		3.22202e-07	previous studies
				ENTHD2	yes	no		0.433057	0.566938		5.00437e-10	previous studies
				C17orf89	yes	no	Cells_EBV-transformed_lymphocytes; DICE_B_cell_naive	1	0		4.92799e-07
				SLC38A10*	yes	no		1	0	17:79220224:C:G (A/G) (SIFT=deleterious(0.04);PolyPhen=possibly_damaging(0.693))	1.31942e-08	previous studies
				GPS1	no	no	CEDAR_T-cell_CD8	1	0
21:36564553-36665202	rs4817708	21:36567726	g0	RUNX1*	yes	no		0.999	0		0.00109456	previous studies

### Sheet: S2
Table S2: Results of the colocalization analysis for IgG galactosylation signals and eQTL signals for gene in the discovered genomic loci. Gene- symbol of the gene; Trait- IgG galactosylation trait which was used in the colocalization test; Locus- coordinated of the top SNP in the genomic locus in form of chr:pos:effect allele:other allele (hg19); N SNPs- number of SNPs used in colocalization test; PP.H3- posterior probability for both traits having association with the locus but not sharing the causal variant; PP.H4- posterior probability for both traits having association with the locus and sharing the causal variant. Grey denotes genes with positive colocalization
Gene	Trait	Locus	N SNPs	PP.H3	PP.H4
hsa-mir-142	g2	17:56410041:A:G	4633	0.00123695	0.998763
EEF1A1	g2	6:74230859:C:T	6571	0.0354457	0.964551
MTO1	g2	6:74230859:C:T	6818	0.0402713	0.959725
KIF3C	g1	2:26139430:C:T	4794	0.0998451	0.900145
NFKB1	g0	4:103519487:A:G	5582	0.137077	0.862921
NFKB1	g2	4:103519487:A:G	5582	0.154737	0.845263
KIF3C	g0	2:26139430:C:T	4795	0.22363	0.776329
TBKBP1	g2	17:45794706:A:G	5227	0.303044	0.696873
ENTHD2	g0	17:79261809:A:C	7538	0.433057	0.566938
WNT3	g0	17:44856485:C:T	4894	0.496628	0.50325
RP11-259G18.3	g0	17:44856485:C:T	4913	0.587836	0.412051
RP11-798G7.5	g0	17:44856485:C:T	5048	0.653731	0.346116
DND1P1	g0	17:44856485:C:T	5033	0.660403	0.339443
AC091132.1	g0	17:44856485:C:T	5210	0.628807	0.32481
LRRC37A2	g0	17:44856485:C:T	4972	0.684215	0.315654
KANSL1-AS1	g0	17:44856485:C:T	4662	0.684374	0.315495
CRHR1-IT1	g0	17:44856485:C:T	5247	0.721938	0.277893
HCG27	g0	6:31119589:G:T	13815	0.755553	0.243525
RP11-259G18.2	g0	17:44856485:C:T	4843	0.81107	0.188775
RP11-707O23.5	g0	17:44856485:C:T	4986	0.833388	0.166417
RP11-259G18.1	g0	17:44856485:C:T	4627	0.837748	0.162092
PSORS1C3	g0	6:31119589:G:T	13752	0.867421	0.131521
LRRC37A4P	g0	17:44856485:C:T	5196	0.879833	0.119961
TBKBP1	g0	17:44856485:C:T	5229	0.885792	0.113288
WNT3	g2	17:45794706:A:G	4894	0.894968	0.104809
PSORS1C3	g2	6:31117075:A:C	13730	0.904043	0.0945415
AZI1	g0	17:79261809:A:C	7591	0.940669	0.0593199
RP11-455O6.2	g0	17:79261809:A:C	6882	0.954971	0.0450175
AP5B1	g1	11:65555524:A:G	3940	0.95351	0.0439012
HLA-C	g0	6:31119589:G:T	15344	0.962162	0.0366632
HCG27	g2	6:31117075:A:C	13792	0.972407	0.0260709
RP11-138I1.3	g1	17:16842991:A:G	4286	0.797995	0.0177147
RAD51C	g2	17:56410041:A:G	4306	0.985607	0.0143525
HLA-C	g2	6:31117075:A:C	15317	0.985003	0.0134549
RP1-150O5.3	g1	1:25291697:C:T	4476	0.782798	0.0123406
RP1-150O5.3	g2	1:25291697:C:T	4476	0.881043	0.0120232
RP1-150O5.3	g0	1:25291697:C:T	4480	0.881474	0.0117551
C6orf47	g2	6:31117075:A:C	15899	0.98677	0.00718143
PDIK1L	g2	1:25291697:C:T	4348	0.844229	0.00557681
PLEKHM1	g0	17:44856485:C:T	5735	0.994435	0.00533251
RP1-187B23.1	g0	1:25291697:C:T	4211	0.934166	0.00452547
RP1-187B23.1	g2	1:25291697:C:T	4211	0.934166	0.00452547
ENTHD2	g2	17:79218714:C:T	7536	0.995479	0.00452075
RP1-187B23.1	g1	1:25291697:C:T	4211	0.934337	0.00434369
CLIC1	g2	6:31117075:A:C	16912	0.95235	0.00415126
AC027601.1	g0	17:79261809:A:C	7060	0.996125	0.00386255
CLIC1	g0	6:31119589:G:T	16987	0.953027	0.00379275
E2F2	g1	1:25291697:C:T	5035	0.886212	0.00374462
TRIM37	g2	17:56410041:A:G	3712	0.996466	0.00349294
ZBTB12	g2	6:31117075:A:C	17594	0.845769	0.00344538
PDIK1L	g0	1:25291697:C:T	4348	0.952353	0.00263984
ZBTB12	g0	6:31119589:G:T	17669	0.846937	0.00250919
C6orf47	g0	6:31119589:G:T	15955	0.99176	0.00250463
MDS2	g1	1:25291697:C:T	4702	0.886568	0.00235068
PLCD3	g0	17:44856485:C:T	6055	0.786295	0.00234337
ID3	g1	1:25291697:C:T	5125	0.887345	0.00233347
RP11-498C9.15	g2	17:79218714:C:T	6990	0.847162	0.00211094
CDC27	g0	17:44856485:C:T	4025	0.927637	0.00210962
AC010150.1	g0	2:26139430:C:T	4324	0.997724	0.00209384
RP4-594I10.3	g2	1:25291697:C:T	4350	0.965682	0.0020629
RP4-594I10.3	g0	1:25291697:C:T	4354	0.965682	0.00206289
RP4-594I10.3	g1	1:25291697:C:T	4350	0.965714	0.00202951
RP11-498C9.15	g0	17:79261809:A:C	6991	0.847227	0.0020237
CTD-2020K17.1	g0	17:44856485:C:T	6047	0.997751	0.00198714
GDPD1	g2	17:56410041:A:G	3542	0.829138	0.00173974
CARD14	g2	17:79218714:C:T	8062	0.892995	0.00171377
CTSW	g1	11:65555524:A:G	3876	0.995646	0.00165167
DNAJA1	g1	9:33129839:A:G	6332	0.890239	0.0014662
AC122129.1	g1	17:16842991:A:G	4122	0.93771	0.00145998
ZFPL1	g1	11:65555524:A:G	4213	0.825282	0.00144932
HSPA1A	g0	6:31119589:G:T	17305	0.98094	0.00141732
PRKAG2-AS1	g2	7:150942349:C:T	5515	0.935129	0.00136029
DNAJA1	g0	9:33128617:A:G	6333	0.890356	0.00133469
DNAJA1	g2	9:33128617:A:G	6332	0.890357	0.00133397
PRKAG2-AS1	g0	7:150942349:C:T	5515	0.935159	0.00133216
PRR3	g2	6:31117075:A:C	18741	0.986177	0.00130731
RBM14	g1	11:65555524:A:G	3858	0.855039	0.00125448
HSPA1A	g2	6:31117075:A:C	17230	0.98079	0.00122488
PRR3	g0	6:31119589:G:T	18758	0.986714	0.00110684
RP11-798G7.6	g0	17:44856485:C:T	5023	0.998667	0.00109903
RP11-867G23.3	g1	11:65555524:A:G	3223	0.926316	0.00106279
HIVEP2	g0	6:143169723:A:G	5563	0.998484	0.00103957
SYVN1	g1	11:65555524:A:G	4148	0.906038	0.000941042
KIF24	g1	9:33129839:A:G	5473	0.946772	0.000935528
SUPT4H1	g2	17:56410041:A:G	4732	0.999038	0.00092107
SIPA1	g1	11:65555524:A:G	4015	0.996376	0.000918845
NUDT2	g1	9:33129839:A:G	5445	0.931034	0.000875924
RP11-398K22.12	g2	6:74230859:C:T	6164	0.966509	0.000807118
TCF19	g2	6:31117075:A:C	13869	0.997697	0.000741198
PBX2	g0	6:31119589:G:T	17661	0.937188	0.000718331
RP13-766D20.2	g2	17:79218714:C:T	6826	0.95882	0.000699768
RP13-766D20.2	g0	17:79261809:A:C	6827	0.958844	0.000662883
C11orf68	g1	11:65555524:A:G	3904	0.996649	0.000646573
MAP3K11	g1	11:65555524:A:G	4020	0.996664	0.000630148
AGPAT1	g0	6:31119589:G:T	17880	0.978191	0.000623642
RP11-456D7.1	g2	17:45794706:A:G	5003	0.966581	0.000579206
CDC27	g2	17:45794706:A:G	4024	0.929525	0.000574506
HOXB9	g2	17:45794706:A:G	5365	0.974624	0.000523311
LINC00243	g0	6:31119589:G:T	16879	0.998339	0.00044412
AC010150.1	g1	2:26139430:C:T	4323	0.999484	0.000416807
ARL17A	g0	17:44856485:C:T	4990	0.999403	0.000406163
RP11-770G2.2	g1	11:65555524:A:G	3495	0.996943	0.000350879
KRT8P26	g1	11:65555524:A:G	3896	0.996957	0.000336863
NEAT1	g1	11:65555524:A:G	4007	0.996973	0.000319357
LTV1	g0	6:143169723:A:G	5521	0.975456	0.000319105
AGER	g0	6:31119589:G:T	17820	0.9764	0.000269848
RP11-148K1.12	g0	7:150942349:C:T	6297	0.979151	0.000268694
RP11-148K1.12	g2	7:150942349:C:T	6296	0.979148	0.000267882
HLA-L	g2	6:31117075:A:C	15591	0.998178	0.000265541
SCRN2	g2	17:45794706:A:G	5130	0.999467	0.000243842
MRPL45P2	g2	17:45794706:A:G	4317	0.999493	0.000232985
MRPL45P2	g0	17:44856485:C:T	4319	0.998795	0.000221439
FAM195B	g0	17:79261809:A:C	7525	0.971748	0.00021783
RNF5	g0	6:31119589:G:T	17639	0.978474	0.000212653
CTD-2561B21.5	g2	17:79218714:C:T	7692	0.981953	0.000202846
CTD-2561B21.5	g0	17:79261809:A:C	7693	0.981947	0.000197245
LRRC37A	g0	17:44856485:C:T	4807	0.999615	0.000193455
PPT2	g0	6:31119589:G:T	17836	0.97865	0.000183931
RP1-67K17.4	g0	6:143169723:A:G	4728	0.999343	0.000180199
FAM195B	g2	17:79218714:C:T	7523	0.971799	0.000177139
RP11-658F2.8	g1	11:65555524:A:G	3497	0.991862	0.000172887
TUBB	g0	6:31119589:G:T	18200	0.998615	0.000169086
RP11-580I16.2	g2	17:45794706:A:G	4733	0.999361	0.000166914
LINC00243	g2	6:31117075:A:C	16863	0.998281	0.00015878
KRT8P46	g0	4:103519487:A:G	5128	0.99983	0.000157865
LRRC37A15P	g0	4:103519487:A:G	5126	0.99983	0.000157865
RP11-10L12.2	g0	4:103519487:A:G	4903	0.99983	0.000157864
MICB	g2	6:31117075:A:C	14914	0.99828	0.000156133
HLA-L	g0	6:31119589:G:T	15601	0.998631	0.000155789
RP11-334C17.5	g0	17:79261809:A:C	7499	0.986162	0.000149955
GTF2H4	g2	6:31117075:A:C	15907	0.99829	0.000148478
RP11-580I16.2	g0	17:44856485:C:T	4735	0.998677	0.000141566
MRPL49	g1	11:65555524:A:G	4151	0.997152	0.000139847
LST1	g2	6:31117075:A:C	14902	0.998302	0.000134173
CDCA5	g1	11:65555524:A:G	4229	0.98992	0.000130693
HSPA1L	g2	6:31117075:A:C	17363	0.998306	0.00012615
RP11-798G7.8	g0	17:44856485:C:T	5057	0.999643	0.000123076
KCNK7	g1	11:65555524:A:G	4038	0.997172	0.000121303
HCP5	g0	6:31119589:G:T	14634	0.99866	0.000119979
ASXL2	g0	2:26139430:C:T	4933	0.999698	0.000118818
LSM2	g2	6:31117075:A:C	17351	0.998319	0.000113795
GTF2H4	g0	6:31119589:G:T	15925	0.99867	0.000112264
CD248	g1	11:65555524:A:G	3705	0.981891	0.000111191
KAT5	g1	11:65555524:A:G	3938	0.997186	0.000106361
TUBB	g2	6:31117075:A:C	18183	0.998339	0.000101382
TM7SF2	g1	11:65555524:A:G	4168	0.997191	0.000101158
ZDHHC24	g1	11:65555524:A:G	3748	0.997194	9.97e-05
FLOT1	g0	6:31119589:G:T	17992	0.998688	9.63e-05
EGFL8	g0	6:31119589:G:T	35392	0.989197	9.52e-05
HLA-B	g2	6:31117075:A:C	14269	0.998343	9.35e-05
ABHD16A	g2	6:31117075:A:C	16119	0.995734	9.24e-05
APOM	g0	6:31119589:G:T	15908	0.998685	9.16e-05
TRIM39	g0	6:31119589:G:T	16736	0.998695	9.03e-05
DOPEY2	g2	21:36567726:C:T	7239	0.991735	8.75e-05
ABHD16A	g0	6:31119589:G:T	16191	0.996085	8.46e-05
MDC1	g2	6:31117075:A:C	18308	0.998356	8.43e-05
SGSH	g0	17:79261809:A:C	7569	0.995949	8.33e-05
TCF19	g0	6:31119589:G:T	13888	0.9987	8.08e-05
NRM	g2	6:31117075:A:C	20033	0.998362	7.89e-05
HCG18	g2	6:31117075:A:C	16928	0.998365	7.86e-05
SCYL1	g1	11:65555524:A:G	4031	0.997214	7.78e-05
ARL2	g1	11:65555524:A:G	4200	0.997215	7.69e-05
RELA	g1	11:65555524:A:G	3999	0.995617	7.67e-05
RP1-95L4.4	g0	6:143169723:A:G	4972	0.998395	7.65e-05
NCR3	g0	6:31119589:G:T	14933	0.998708	7.19e-05
EIF1AD	g1	11:65555524:A:G	3816	0.997226	6.82e-05
NCR3	g2	6:31117075:A:C	14905	0.998368	6.8e-05
MKS1	g2	17:56410041:A:G	4818	0.999869	6.77e-05
SAPCD1	g2	6:31117075:A:C	16980	0.997441	6.75e-05
DRAP1	g1	11:65555524:A:G	3900	0.997228	6.6e-05
HCP5	g2	6:31117075:A:C	14606	0.998372	6.41e-05
PPP2R5B	g1	11:65555524:A:G	4154	0.997227	6.31e-05
AP000769.1	g1	11:65555524:A:G	3593	0.99723	6.23e-05
GOSR2	g2	17:45794706:A:G	4401	0.999681	6.21e-05
POU5F1	g2	6:31117075:A:C	13730	0.998376	6.11e-05
HSPA1L	g0	6:31119589:G:T	17438	0.998716	6.08e-05
RP11-867G23.8	g1	11:65555524:A:G	3300	0.994693	6.07e-05
APOM	g2	6:31117075:A:C	15853	0.998372	6e-05
NSF	g0	17:44856485:C:T	5253	0.999738	5.97e-05
SETD4	g2	21:36567726:C:T	7326	0.999503	5.91e-05
RP11-755F10.1	g1	11:65555524:A:G	3266	0.997236	5.74e-05
ABCF1	g2	6:31117075:A:C	18742	0.998384	5.73e-05
DHX16	g2	6:31117075:A:C	18726	0.998384	5.69e-05
NFKBIL1	g2	6:31117075:A:C	14886	0.99838	5.6e-05
SAPCD1	g0	6:31119589:G:T	17055	0.997796	5.57e-05
DDX39B	g2	6:31117075:A:C	14685	0.998381	5.52e-05
LSM2	g0	6:31119589:G:T	17426	0.998722	5.5e-05
NRM	g0	6:31119589:G:T	20053	0.998729	5.48e-05
MDC1	g0	6:31119589:G:T	18325	0.998729	5.47e-05
FAM89B	g1	11:65555524:A:G	4053	0.997238	5.45e-05
GPANK1	g2	6:31117075:A:C	15835	0.998377	5.45e-05
CCHCR1	g0	6:31119589:G:T	13946	0.998727	5.42e-05
HIGD1B	g0	17:44856485:C:T	5169	0.996281	5.41e-05
EHD1	g1	11:65555524:A:G	4090	0.997239	5.35e-05
MEN1	g1	11:65555524:A:G	4063	0.997238	5.33e-05
EFCAB13	g2	17:45794706:A:G	4286	0.999673	5.27e-05
DPF2	g1	11:65555524:A:G	4095	0.997241	5.06e-05
PNPO	g2	17:45794706:A:G	5368	0.99966	5.03e-05
TRIM39	g2	6:31117075:A:C	16723	0.998392	5.01e-05
FLOT1	g2	6:31117075:A:C	17975	0.998391	4.93e-05
BRMS1	g1	11:65555524:A:G	3710	0.997247	4.74e-05
SLC25A45	g1	11:65555524:A:G	4059	0.997244	4.74e-05
NEU1	g0	6:31119589:G:T	17536	0.99873	4.68e-05
TRIM10	g0	6:31119589:G:T	14261	0.998671	4.68e-05
SAC3D1	g1	11:65555524:A:G	4190	0.997245	4.66e-05
C2	g2	6:31117075:A:C	17575	0.998386	4.66e-05
TNXA	g0	6:31119589:G:T	16431	0.998732	4.57e-05
C4A	g0	6:31119589:G:T	17620	0.998731	4.56e-05
CYP21A2	g0	6:31119589:G:T	17214	0.998732	4.56e-05
KLC2	g1	11:65555524:A:G	3669	0.997249	4.54e-05
C4B	g0	6:31119589:G:T	17439	0.998732	4.54e-05
CYP21A1P	g0	6:31119589:G:T	17311	0.998732	4.53e-05
NELFE	g2	6:31117075:A:C	17415	0.998388	4.52e-05
NFKBIL1	g0	6:31119589:G:T	14913	0.998735	4.52e-05
ASS1P12	g0	9:33128617:A:G	6441	0.997597	4.52e-05
ASS1P12	g2	9:33128617:A:G	6440	0.997597	4.52e-05
AP003068.18	g1	11:65555524:A:G	3635	0.997246	4.5e-05
MAP4K2	g1	11:65555524:A:G	4068	0.997245	4.5e-05
RIN1	g1	11:65555524:A:G	3712	0.99725	4.46e-05
ATF6B	g0	6:31119589:G:T	17729	0.998733	4.46e-05
SF3B2	g1	11:65555524:A:G	3739	0.99725	4.38e-05
AL020996.1	g0	1:25291697:C:T	4230	0.999388	4.37e-05
AL020996.1	g2	1:25291697:C:T	4230	0.999388	4.37e-05
BATF2	g1	11:65555524:A:G	4175	0.997059	4.3e-05
HLA-B	g0	6:31119589:G:T	14296	0.998738	4.26e-05
AL020996.1	g1	1:25291697:C:T	4230	0.999389	4.25e-05
ABCF1	g0	6:31119589:G:T	18759	0.998742	4.23e-05
MAP3K14-AS1	g0	17:44856485:C:T	6018	0.995604	4.21e-05
LST1	g0	6:31119589:G:T	14930	0.998738	4.21e-05
C6orf136	g2	6:31117075:A:C	20228	0.998399	4.18e-05
KPNB1	g2	17:45794706:A:G	4890	0.999685	4.07e-05
UBE2D3	g0	4:103519487:A:G	5455	0.996792	4.01e-05
CBR3	g2	21:36567726:C:T	7364	0.999522	4e-05
VWA7	g2	6:31117075:A:C	17002	0.998392	3.99e-05
EFCAB13	g0	17:44856485:C:T	4288	0.998976	3.98e-05
NEU1	g2	6:31117075:A:C	17461	0.998393	3.93e-05
XXbac-BPG248L24.11	g2	6:31117075:A:C	13376	0.998397	3.92e-05
C11orf85	g1	11:65555524:A:G	4100	0.99552	3.91e-05
CNIH2	g1	11:65555524:A:G	3628	0.997255	3.89e-05
XXbac-BPG299F13.16	g2	6:31117075:A:C	12948	0.998398	3.88e-05
STK19P	g2	6:31117075:A:C	17443	0.998395	3.87e-05
TRIM10	g2	6:31117075:A:C	14254	0.998377	3.86e-05
EFEMP2	g1	11:65555524:A:G	3860	0.997255	3.85e-05
MICB	g0	6:31119589:G:T	14941	0.998742	3.83e-05
YIF1A	g1	11:65555524:A:G	3672	0.997256	3.81e-05
STK19	g2	6:31117075:A:C	17624	0.998355	3.8e-05
RP11-45M22.5	g1	17:16842991:A:G	4479	0.998472	3.78e-05
ATF6B	g2	6:31117075:A:C	17654	0.998395	3.77e-05
CDC42BPG	g1	11:65555524:A:G	3690	0.997254	3.75e-05
C4B	g2	6:31117075:A:C	17365	0.998396	3.75e-05
FKBPL	g2	6:31117075:A:C	17800	0.998396	3.75e-05
RCAN1	g2	21:36567726:C:T	6182	0.999525	3.71e-05
SLC38A10	g0	17:79261809:A:C	7469	0.999951	3.7e-05
KRT8P46	g2	4:103519487:A:G	5127	0.999961	3.68e-05
LRRC37A15P	g2	4:103519487:A:G	5125	0.999961	3.68e-05
RP11-10L12.2	g2	4:103519487:A:G	4902	0.999961	3.68e-05
TNXA	g2	6:31117075:A:C	16358	0.998398	3.6e-05
RP1-20N2.6	g0	6:143169723:A:G	5166	0.999487	3.59e-05
C4A	g2	6:31117075:A:C	17545	0.998397	3.59e-05
CYP21A2	g2	6:31117075:A:C	17141	0.998397	3.59e-05
PRRT1	g2	6:31117075:A:C	17875	0.996326	3.59e-05
ITGB3	g0	17:44856485:C:T	3935	0.99898	3.58e-05
CYP21A1P	g2	6:31117075:A:C	17237	0.998398	3.58e-05
CAPN1	g1	11:65555524:A:G	4107	0.997256	3.57e-05
C2	g0	6:31119589:G:T	17649	0.998741	3.57e-05
PCNXL3	g1	11:65555524:A:G	3954	0.997258	3.53e-05
FUCA2	g0	6:143169723:A:G	5654	0.999488	3.53e-05
NELFE	g0	6:31119589:G:T	17490	0.998742	3.52e-05
PACS1	g1	11:65555524:A:G	3719	0.997258	3.5e-05
DHX16	g0	6:31119589:G:T	18743	0.998749	3.5e-05
MICA	g2	6:31117075:A:C	14463	0.998401	3.47e-05
TRIM26	g0	6:31119589:G:T	14558	0.998747	3.44e-05
ASS1P12	g1	9:33129839:A:G	6440	0.997608	3.41e-05
EFR3B	g0	2:26139430:C:T	4941	0.999783	3.39e-05
CDC42EP2	g1	11:65555524:A:G	4089	0.997258	3.38e-05
POU5F1	g0	6:31119589:G:T	13751	0.998747	3.38e-05
TIGD3	g1	11:65555524:A:G	4086	0.997258	3.37e-05
AP003068.23	g1	11:65555524:A:G	3922	0.997258	3.37e-05
MSH5	g2	6:31117075:A:C	16988	0.998398	3.37e-05
MSH5	g0	6:31119589:G:T	17063	0.998742	3.37e-05
VWA7	g0	6:31119589:G:T	17077	0.998742	3.34e-05
HCG18	g0	6:31119589:G:T	16942	0.998753	3.34e-05
FIBP	g1	11:65555524:A:G	3891	0.99726	3.33e-05
BBS1	g1	11:65555524:A:G	3748	0.99726	3.32e-05
POLA2	g1	11:65555524:A:G	4065	0.997259	3.31e-05
LY6G6C	g2	6:31117075:A:C	16576	0.998069	3.31e-05
RUNX1	g2	21:36567726:C:T	6882	0.999223	3.27e-05
DOM3Z	g2	6:31117075:A:C	17520	0.9984	3.26e-05
CCHCR1	g2	6:31117075:A:C	13928	0.998405	3.26e-05
NPEPPS	g0	17:44856485:C:T	4847	0.998984	3.24e-05
MB21D1	g2	6:74230859:C:T	6802	0.999888	3.23e-05
KPNB1	g0	17:44856485:C:T	4892	0.998985	3.15e-05
C6orf136	g0	6:31119589:G:T	20248	0.998753	3.15e-05
SPDYC	g1	11:65555524:A:G	4106	0.997261	3.05e-05
RP11-856B14.1	g1	11:65555524:A:G	3612	0.997262	3.01e-05
SLC29A2	g1	11:65555524:A:G	3695	0.997119	3.01e-05
SNX32	g1	11:65555524:A:G	3895	0.997264	2.99e-05
AIF1	g0	6:31119589:G:T	15306	0.998749	2.99e-05
PITHD1	g1	1:25291697:C:T	4960	0.999227	2.94e-05
PRRC2A	g2	6:31117075:A:C	15413	0.998404	2.91e-05
B3GNT1	g1	11:65555524:A:G	3589	0.997265	2.88e-05
CCDC85B	g1	11:65555524:A:G	3894	0.997255	2.87e-05
BZRAP1-AS1	g2	17:56410041:A:G	4396	0.999931	2.86e-05
EHBP1L1	g1	11:65555524:A:G	3921	0.997264	2.84e-05
C6orf48	g0	6:31119589:G:T	17475	0.998748	2.84e-05
RPL11	g1	1:25291697:C:T	4957	0.997723	2.82e-05
ASXL2	g1	2:26139430:C:T	4932	0.999872	2.82e-05
STK19	g0	6:31119589:G:T	17699	0.998709	2.81e-05
LTBP3	g1	11:65555524:A:G	4022	0.997264	2.79e-05
NAALADL1	g1	11:65555524:A:G	4239	0.997264	2.78e-05
DDR1	g2	6:31117075:A:C	16056	0.998411	2.77e-05
AIF1	g2	6:31117075:A:C	15270	0.998407	2.77e-05
HLA-S	g2	6:31117075:A:C	13659	0.998409	2.75e-05
HCG22	g2	6:31117075:A:C	14004	0.99841	2.73e-05
MRPS18B	g2	6:31117075:A:C	18760	0.998413	2.72e-05
PITHD1	g0	1:25291697:C:T	4965	0.999318	2.69e-05
PITHD1	g2	1:25291697:C:T	4961	0.999318	2.68e-05
CTSF	g1	11:65555524:A:G	3792	0.997267	2.63e-05
PAFAH2	g1	1:25291697:C:T	4698	0.99738	2.62e-05
CTD-3074O7.12	g1	11:65555524:A:G	3326	0.997267	2.6e-05
C6orf48	g2	6:31117075:A:C	17400	0.998407	2.56e-05
CCS	g1	11:65555524:A:G	3834	0.997269	2.55e-05
STK19P	g0	6:31119589:G:T	17518	0.998752	2.53e-05
DPP3	g1	11:65555524:A:G	3730	0.997268	2.51e-05
PELI3	g1	11:65555524:A:G	3764	0.997269	2.51e-05
CTD-3074O7.5	g1	11:65555524:A:G	3329	0.997268	2.5e-05
GPANK1	g0	6:31119589:G:T	15892	0.998751	2.5e-05
IER3	g0	6:31119589:G:T	18022	0.998759	2.47e-05
SLC22A20	g1	11:65555524:A:G	3953	0.997267	2.46e-05
CFL1	g1	11:65555524:A:G	3540	0.997269	2.46e-05
MUS81	g1	11:65555524:A:G	3869	0.997269	2.46e-05
TMEM57	g0	1:25291697:C:T	5171	0.999617	2.4e-05
TMEM57	g2	1:25291697:C:T	5171	0.999617	2.4e-05
DOM3Z	g0	6:31119589:G:T	17595	0.998753	2.4e-05
SNX15	g1	11:65555524:A:G	4205	0.997268	2.38e-05
HLA-S	g0	6:31119589:G:T	13686	0.998757	2.33e-05
LY6G6C	g0	6:31119589:G:T	16651	0.998423	2.33e-05
TMEM57	g1	1:25291697:C:T	5171	0.999618	2.3e-05
ATP6V1G2	g2	6:31117075:A:C	14884	0.998413	2.3e-05
RNASEH2C	g1	11:65555524:A:G	3850	0.99727	2.29e-05
RP1-95L4.4	g2	6:143169723:A:G	4970	0.998925	2.29e-05
RP1-95L4.4	g1	6:143169723:A:G	4970	0.998925	2.29e-05
SMARCE1P6	g0	2:26139430:C:T	4030	0.998575	2.27e-05
DDAH2	g0	6:31119589:G:T	16883	0.998753	2.27e-05
SMARCE1P6	g1	2:26139430:C:T	4029	0.998658	2.25e-05
UBE2D3	g2	4:103519487:A:G	5454	0.99682	2.23e-05
PRRC2A	g0	6:31119589:G:T	15454	0.998756	2.22e-05
FAU	g1	11:65555524:A:G	3727	0.997269	2.21e-05
TSGA10IP	g1	11:65555524:A:G	3485	0.997272	2.21e-05
SART1	g1	11:65555524:A:G	3855	0.997272	2.21e-05
ATP6V1G2	g0	6:31119589:G:T	14911	0.998758	2.21e-05
BANF1	g1	11:65555524:A:G	3811	0.997272	2.2e-05
CATSPER1	g1	11:65555524:A:G	3796	0.997273	2.2e-05
ACTN3	g1	11:65555524:A:G	3781	0.997271	2.18e-05
IER3	g2	6:31117075:A:C	18005	0.998419	2.18e-05
TRIM26	g2	6:31117075:A:C	14548	0.998421	2.15e-05
HSPA1B	g2	6:31117075:A:C	17376	0.998411	2.13e-05
RPP21	g0	6:31119589:G:T	16788	0.998764	2.11e-05
EHMT2	g2	6:31117075:A:C	17559	0.998412	2.08e-05
RP11-290H9.4	g0	17:44856485:C:T	3889	0.998996	2.02e-05
SLC17A5	g2	6:74230859:C:T	6613	0.9999	2.01e-05
CBR3-AS1	g2	21:36567726:C:T	6901	0.999542	1.97e-05
HSPA1B	g0	6:31119589:G:T	17451	0.998757	1.97e-05
GOSR2	g0	17:44856485:C:T	4401	0.999645	1.96e-05
MICA	g0	6:31119589:G:T	14491	0.998761	1.96e-05
HCG22	g0	6:31119589:G:T	14021	0.998762	1.96e-05
PRRT1	g0	6:31119589:G:T	17950	0.998534	1.92e-05
DDAH2	g2	6:31117075:A:C	16808	0.998412	1.91e-05
FKBPL	g0	6:31119589:G:T	17875	0.998759	1.88e-05
RP11-455O6.2	g2	17:79218714:C:T	6881	0.999981	1.86e-05
MYL4	g0	17:44856485:C:T	3975	0.998594	1.85e-05
LTB	g0	6:31119589:G:T	14917	0.998762	1.83e-05
SKIV2L	g2	6:31117075:A:C	17642	0.998415	1.82e-05
DDX39B	g0	6:31119589:G:T	14711	0.998762	1.82e-05
AC027601.1	g2	17:79218714:C:T	7059	0.999981	1.81e-05
VARS2	g2	6:31117075:A:C	15973	0.998421	1.79e-05
XXbac-BPG299F13.16	g0	6:31119589:G:T	12971	0.998763	1.79e-05
MRPS18B	g0	6:31119589:G:T	18777	0.998765	1.78e-05
XXbac-BPG248L24.11	g0	6:31119589:G:T	13403	0.998763	1.74e-05
BAG6	g2	6:31117075:A:C	15683	0.998415	1.73e-05
BAG6	g0	6:31119589:G:T	15732	0.99876	1.69e-05
DDR1	g0	6:31119589:G:T	16073	0.998765	1.68e-05
VARS2	g0	6:31119589:G:T	15991	0.998766	1.64e-05
RPP21	g2	6:31117075:A:C	16773	0.998425	1.62e-05
GNL1	g2	6:31117075:A:C	18725	0.998425	1.61e-05
LY6G5C	g2	6:31117075:A:C	16037	0.998415	1.59e-05
LTB	g2	6:31117075:A:C	14890	0.99842	1.58e-05
EHMT2	g0	6:31119589:G:T	17634	0.998761	1.58e-05
RUNX1	g0	21:36567726:C:T	6882	0.999673	1.57e-05
SKIV2L	g0	6:31119589:G:T	17717	0.998761	1.55e-05
XXbac-BPG249D20.9	g2	6:31117075:A:C	17562	0.998383	1.54e-05
LY6G5B	g2	6:31117075:A:C	16066	0.998416	1.5e-05
LY6G5C	g0	6:31119589:G:T	16096	0.99876	1.5e-05
AP000322.53	g2	21:36567726:C:T	5724	0.999548	1.44e-05
PPP1R18	g2	6:31117075:A:C	18461	0.998427	1.42e-05
GNL1	g0	6:31119589:G:T	18742	0.99877	1.42e-05
CSNK2B	g2	6:31117075:A:C	16023	0.998417	1.41e-05
HLA-E	g2	6:31117075:A:C	18412	0.998427	1.34e-05
TNXB	g2	6:31117075:A:C	17493	0.99842	1.34e-05
MED9	g1	17:16842991:A:G	5226	0.998852	1.32e-05
PRR15L	g2	17:45794706:A:G	5343	0.998514	1.32e-05
XXbac-BPG249D20.9	g0	6:31119589:G:T	17578	0.998729	1.28e-05
TNF	g2	6:31117075:A:C	14887	0.998423	1.27e-05
LTA	g2	6:31117075:A:C	14895	0.998423	1.27e-05
LY6G5B	g0	6:31119589:G:T	16125	0.998763	1.26e-05
CBR1	g2	21:36567726:C:T	7326	0.999549	1.22e-05
MAPT	g0	17:44856485:C:T	4958	0.999726	1.21e-05
RP11-156P1.3	g0	17:44856485:C:T	4015	0.999574	1.21e-05
PPP1R18	g0	6:31119589:G:T	18477	0.998772	1.19e-05
EFTUD2	g0	17:44856485:C:T	5376	0.999356	1.18e-05
RP11-10L12.4	g0	4:103519487:A:G	5406	0.999976	1.16e-05
CSNK2B	g0	6:31119589:G:T	16080	0.998764	1.14e-05
MANBA	g0	4:103519487:A:G	5485	0.999976	1.11e-05
CISD2	g0	4:103519487:A:G	5420	0.999977	1.1e-05
SKAP1	g2	17:45794706:A:G	5257	0.999699	1.09e-05
MTMR4	g2	17:56410041:A:G	4605	0.999948	1.08e-05
HLA-E	g0	6:31119589:G:T	18428	0.998773	1.08e-05
LRRC46	g2	17:45794706:A:G	5368	0.9997	1.04e-05
GPR126	g0	6:143169723:A:G	5268	0.999513	1.04e-05
LTA	g0	6:31119589:G:T	14922	0.99877	1.02e-05
TNF	g0	6:31119589:G:T	14914	0.99877	1.02e-05
TNXB	g0	6:31119589:G:T	17567	0.998767	1.01e-05
NSFP1	g0	17:44856485:C:T	4855	0.999799	9.38e-06
AP000318.2	g2	21:36567726:C:T	5077	0.999443	9.17e-06
GFAP	g0	17:44856485:C:T	5443	0.999444	8.96e-06
VTA1	g0	6:143169723:A:G	5264	0.999514	8.93e-06
BDH2	g0	4:103519487:A:G	5183	0.999979	8.84e-06
MYL4	g2	17:45794706:A:G	3974	0.999265	8.58e-06
AZI1	g2	17:79218714:C:T	7589	0.999992	8.47e-06
ARHGAP27	g0	17:44856485:C:T	5867	0.999758	8.43e-06
ITGB3	g2	17:45794706:A:G	3933	0.999718	8e-06
NPEPPS	g2	17:45794706:A:G	4845	0.999718	7.97e-06
CTD-2377D24.8	g2	17:45794706:A:G	4981	0.999573	7.84e-06
SLC35F6	g0	2:26139430:C:T	4455	0.99981	7.79e-06
CTD-2377D24.6	g2	17:45794706:A:G	5180	0.999694	7.56e-06
UBAP1	g1	9:33129839:A:G	5549	0.999381	7.53e-06
CDK5RAP3	g2	17:45794706:A:G	5303	0.999703	7.29e-06
PRR11	g2	17:56410041:A:G	3334	0.999952	6.9e-06
SLC9B2	g0	4:103519487:A:G	5442	0.999981	6.87e-06
RP11-84D1.1	g2	1:25291697:C:T	4438	0.999919	6.77e-06
RP11-84D1.1	g0	1:25291697:C:T	4440	0.999919	6.77e-06
RP11-84D1.1	g1	1:25291697:C:T	4438	0.999919	6.53e-06
PHACTR2	g0	6:143169723:A:G	5542	0.999517	6.4e-06
AIG1	g0	6:143169723:A:G	5542	0.999517	6.34e-06
CTD-2510F5.4	g2	17:56410041:A:G	3234	0.999954	5.73e-06
ADAT2	g0	6:143169723:A:G	5179	0.999518	5.52e-06
HOXB2	g2	17:45794706:A:G	5339	0.999704	5.49e-06
AL031320.1	g0	6:143169723:A:G	5008	0.999507	5.4e-06
RP11-357H14.19	g2	17:45794706:A:G	5323	0.999704	5.36e-06
RP11-156P1.3	g2	17:45794706:A:G	4014	0.999733	5.13e-06
TNFRSF13B	g1	17:16842991:A:G	5307	0.999863	4.95e-06
NFE2L1	g2	17:45794706:A:G	5076	0.999706	4.88e-06
DTNB	g1	2:26139430:C:T	4425	0.999896	4.88e-06
SP2	g2	17:45794706:A:G	5366	0.999706	4.87e-06
DOPEY2	g0	21:36567726:C:T	7239	0.999575	4.8e-06
COPZ2	g2	17:45794706:A:G	5290	0.999706	4.62e-06
PRSS3	g2	9:33128617:A:G	5651	0.999951	4.52e-06
PRSS3	g0	9:33128617:A:G	5652	0.999951	4.52e-06
GAREML	g0	2:26139430:C:T	4535	0.999813	4.47e-06
RP11-439L18.3	g0	6:143169723:A:G	4788	0.999517	4.45e-06
Y_RNA	g2	6:31117075:A:C	177352	0.999478	4.45e-06
HOXB7	g2	17:45794706:A:G	5355	0.999705	4.27e-06
POMC	g0	2:26139430:C:T	4930	0.999813	4.24e-06
AC003665.1	g2	17:45794706:A:G	5099	0.999647	4.14e-06
CLIC6	g2	21:36567726:C:T	6582	0.999558	4.08e-06
CCDC164	g1	2:26139430:C:T	4501	0.999897	3.99e-06
RP5-890E16.2	g2	17:45794706:A:G	5171	0.999707	3.95e-06
CTB-39G8.3	g0	17:44856485:C:T	5341	0.999762	3.93e-06
KCNE1	g2	21:36567726:C:T	5987	0.999558	3.93e-06
RP11-290H9.4	g2	17:45794706:A:G	3887	0.999722	3.8e-06
KANSL1	g0	17:44856485:C:T	4919	0.999805	3.76e-06
Y_RNA	g0	6:31119589:G:T	177464	0.999593	3.54e-06
HMGCL	g1	1:25291697:C:T	4872	0.999907	3.51e-06
RP11-6N17.3	g2	17:45794706:A:G	5065	0.999707	3.46e-06
MAP3K14	g0	17:44856485:C:T	6136	0.999763	3.44e-06
GAREML	g1	2:26139430:C:T	4534	0.999897	3.44e-06
HADHA	g0	2:26139430:C:T	4629	0.999814	3.35e-06
CCDC164	g0	2:26139430:C:T	4502	0.999814	3.19e-06
DCAKD	g0	17:44856485:C:T	5799	0.99965	3.16e-06
LYPLA2	g1	1:25291697:C:T	4960	0.999908	3.15e-06
GPR113	g0	2:26139430:C:T	4618	0.999814	3.09e-06
RP11-156P1.1	g0	17:44856485:C:T	4059	0.999616	3.07e-06
CTD-2020K17.4	g0	17:44856485:C:T	5580	0.999761	3.06e-06
CENPE	g0	4:103519487:A:G	5473	0.999984	3.06e-06
CTD-2020K17.3	g0	17:44856485:C:T	5668	0.999761	2.95e-06
CBX1	g2	17:45794706:A:G	5033	0.999708	2.88e-06
ARL17B	g0	17:44856485:C:T	4801	0.999806	2.75e-06
SNX11	g2	17:45794706:A:G	5237	0.999708	2.72e-06
BZRAP1	g2	17:56410041:A:G	4760	0.999956	2.68e-06
EPT1	g0	2:26139430:C:T	4599	0.999815	2.67e-06
FAM215B	g0	17:44856485:C:T	4920	0.999806	2.61e-06
MRPL10	g2	17:45794706:A:G	5368	0.999708	2.59e-06
RAB10	g0	2:26139430:C:T	4199	0.999815	2.59e-06
ACBD4	g0	17:44856485:C:T	6105	0.999739	2.57e-06
HADHB	g0	2:26139430:C:T	4658	0.999815	2.57e-06
HEXIM1	g0	17:44856485:C:T	6132	0.999745	2.53e-06
NMT1	g0	17:44856485:C:T	5917	0.999692	2.52e-06
DNAJC27	g0	2:26139430:C:T	5069	0.999815	2.51e-06
RP11-6N17.4	g2	17:45794706:A:G	5110	0.999708	2.48e-06
OSBPL7	g2	17:45794706:A:G	5346	0.999708	2.44e-06
FMNL1	g0	17:44856485:C:T	6209	0.999762	2.41e-06
RNF213	g0	17:79261809:A:C	7828	0.999761	2.36e-06
EFR3B	g1	2:26139430:C:T	4940	0.999898	2.35e-06
HOXB4	g2	17:45794706:A:G	5384	0.999707	2.34e-06
HOXB-AS1	g2	17:45794706:A:G	5006	0.999707	2.31e-06
HOXB3	g2	17:45794706:A:G	5376	0.999707	2.31e-06
RP11-156P1.1	g2	17:45794706:A:G	4058	0.999738	2.29e-06
RP13-890H12.2	g0	17:44856485:C:T	5639	0.999755	2.27e-06
HEXIM2	g0	17:44856485:C:T	6155	0.999753	2.18e-06
DNAJC27-AS1	g0	2:26139430:C:T	4639	0.999815	2.06e-06
DNAJC27-AS1	g1	2:26139430:C:T	4638	0.999899	1.97e-06
SPATA32	g0	17:44856485:C:T	6170	0.999762	1.95e-06
HGS	g0	17:79261809:A:C	7649	0.999986	1.93e-06
DNMT3A	g0	2:26139430:C:T	4876	0.999815	1.91e-06
RNF213	g2	17:79218714:C:T	7826	0.999773	1.87e-06
C17orf89	g0	17:79261809:A:C	7392	0.999986	1.82e-06
OTOF	g0	2:26139430:C:T	4499	0.999816	1.76e-06
DNAJC27	g1	2:26139430:C:T	5068	0.999899	1.63e-06
PTGES3P2	g0	2:26139430:C:T	4433	0.999815	1.6e-06
POMC	g1	2:26139430:C:T	4929	0.999899	1.57e-06
AP000318.2	g0	21:36567726:C:T	5077	0.999909	1.56e-06
DTNB	g0	2:26139430:C:T	4426	0.999816	1.54e-06
EIF3EP1	g2	6:74230859:C:T	6180	0.999919	1.44e-06
KHDC1	g2	6:74230859:C:T	6735	0.999919	1.41e-06
FSCN2	g2	17:79218714:C:T	7564	0.999994	1.38e-06
RP11-10L12.4	g2	4:103519487:A:G	5405	0.999997	1.37e-06
CISD2	g2	4:103519487:A:G	5419	0.999997	1.37e-06
CNR2	g1	1:25291697:C:T	4913	0.999909	1.36e-06
PNRC2	g1	1:25291697:C:T	4458	0.999909	1.35e-06
EPT1	g1	2:26139430:C:T	4598	0.999899	1.35e-06
FSCN2	g0	17:79261809:A:C	7566	0.999982	1.31e-06
RAB10	g1	2:26139430:C:T	4198	0.999899	1.25e-06
SLC39A8	g0	4:103519487:A:G	5718	0.999986	1.25e-06
MANBA	g2	4:103519487:A:G	5484	0.999997	1.19e-06
DDX43	g2	6:74230859:C:T	6816	0.99992	1.08e-06
FUCA1	g1	1:25291697:C:T	4819	0.99991	1.05e-06
OTOF	g1	2:26139430:C:T	4498	0.9999	1.05e-06
RP11-4M23.2	g1	1:25291697:C:T	4681	0.999908	1.04e-06
TCEB3	g1	1:25291697:C:T	5023	0.99991	1.02e-06
KCNQ5	g2	6:74230859:C:T	6245	0.99992	1.02e-06
AC099850.1	g2	17:56410041:A:G	3375	0.999958	9.98e-07
GPR113	g1	2:26139430:C:T	4617	0.9999	9.94e-07
HADHA	g1	2:26139430:C:T	4628	0.9999	9.87e-07
GALE	g1	1:25291697:C:T	4946	0.99991	9.76e-07
HADHB	g1	2:26139430:C:T	4657	0.9999	9.23e-07
PTGES3P2	g1	2:26139430:C:T	4432	0.9999	8.79e-07
RP5-886K2.3	g1	1:25291697:C:T	4526	0.99991	8.75e-07
DNMT3A	g1	2:26139430:C:T	4876	0.9999	8.69e-07
MRPS23	g2	17:56410041:A:G	5324	0.999903	8.48e-07
SLC35F6	g1	2:26139430:C:T	4454	0.9999	8.42e-07
BDH2	g2	4:103519487:A:G	5182	0.999997	7.62e-07
VEZF1	g2	17:56410041:A:G	5239	0.999958	7.61e-07
ABCF2	g2	7:150942349:C:T	6824	0.999995	7.08e-07
SMG8	g2	17:56410041:A:G	3582	0.999959	7.07e-07
MSI2	g2	17:56410041:A:G	5568	0.999958	6.97e-07
CD109	g2	6:74230859:C:T	6995	0.99992	6.87e-07
TEX14	g2	17:56410041:A:G	4416	0.999959	6.41e-07
SETD4	g0	21:36567726:C:T	7326	0.999995	6.28e-07
RNF43	g2	17:56410041:A:G	4721	0.999959	6.22e-07
SLC9B2	g2	4:103519487:A:G	5441	0.999997	6.2e-07
MIR1250	g0	17:79261809:A:C	7311	0.999987	6.08e-07
TSPAN10	g0	17:79261809:A:C	7615	0.999987	6.06e-07
SKA2	g2	17:56410041:A:G	3593	0.999959	5.93e-07
AATK	g0	17:79261809:A:C	7571	0.999987	5.53e-07
2004-09-01	g2	17:56410041:A:G	4592	0.999959	5.51e-07
MPO	g2	17:56410041:A:G	4768	0.999959	5.19e-07
CCDC144A	g1	17:16842991:A:G	4690	0.999974	5.15e-07
PDE6G	g0	17:79261809:A:C	7653	0.999987	5.06e-07
RP11-159D12.9	g2	17:56410041:A:G	4720	0.999959	5.05e-07
CENPE	g2	4:103519487:A:G	5472	0.999998	4.82e-07
MAFG-AS1	g0	17:79261809:A:C	7185	0.999987	4.81e-07
DCAF13	g0	8:103545983:G:T	6674	0.999983	4.81e-07
CTD-2561B21.10	g0	17:79261809:A:C	6978	0.999987	4.77e-07
CTD-2561B21.11	g0	17:79261809:A:C	7086	0.999987	4.77e-07
NCALD	g0	8:103545983:G:T	6422	0.999983	4.56e-07
SLC25A32	g0	8:103545983:G:T	7081	0.999983	4.47e-07
SLC26A11	g0	17:79261809:A:C	8088	0.999954	4.1e-07
PRSS3	g1	9:33129839:A:G	5651	0.999955	4.07e-07
UBR5	g0	8:103545983:G:T	6813	0.999983	4.03e-07
CSNK1D	g0	17:79261809:A:C	6881	0.999982	3.96e-07
OXLD1	g0	17:79261809:A:C	7613	0.999988	3.88e-07
SLC39A8	g2	4:103519487:A:G	5718	0.999998	3.88e-07
GPS1	g0	17:79261809:A:C	7528	0.999965	3.81e-07
MSX2P1	g2	17:56410041:A:G	4870	0.999959	3.8e-07
DYNLL2	g2	17:56410041:A:G	5045	0.999959	3.76e-07
LRRC45	g0	17:79261809:A:C	7489	0.999988	3.71e-07
CUEDC1	g2	17:56410041:A:G	5273	0.999959	3.69e-07
AC132872.1	g0	17:79261809:A:C	6464	0.999985	3.48e-07
RP11-70P17.1	g0	1:25291697:C:T	4335	0.999997	3.4e-07
RP11-70P17.1	g2	1:25291697:C:T	4335	0.999997	3.4e-07
RRM2B	g0	8:103545983:G:T	6789	0.999983	3.39e-07
KB-431C1.3	g0	8:103545983:G:T	6169	0.999983	3.39e-07
KB-431C1.4	g0	8:103545983:G:T	6213	0.999983	3.39e-07
SMARCD3	g2	7:150942349:C:T	6736	0.999995	3.34e-07
MTFR1L	g1	1:25291697:C:T	4757	0.999995	3.3e-07
RP11-70P17.1	g1	1:25291697:C:T	4335	0.999997	3.27e-07
RP13-516M14.1	g0	17:79261809:A:C	6318	0.999972	3.27e-07
MTFR1L	g2	1:25291697:C:T	4757	0.999995	2.93e-07
MTFR1L	g0	1:25291697:C:T	4757	0.999995	2.93e-07
RFNG	g0	17:79261809:A:C	7472	0.999985	2.83e-07
CBR3	g0	21:36567726:C:T	7364	0.999995	2.79e-07
CHMP6	g0	17:79261809:A:C	7847	0.999988	2.74e-07
ENDOV	g0	17:79261809:A:C	7648	0.999988	2.56e-07
UBAP2	g1	9:33129839:A:G	5870	0.99997	2.56e-07
CCDC57	g0	17:79261809:A:C	7373	0.999988	2.53e-07
ATP6V1C1	g0	8:103545983:G:T	6882	0.999983	2.46e-07
CCDC137	g0	17:79261809:A:C	7645	0.999988	2.42e-07
FASN	g0	17:79261809:A:C	7054	0.999988	2.4e-07
AZIN1	g0	8:103545983:G:T	6956	0.999983	2.39e-07
RP11-1055B8.4	g0	17:79261809:A:C	6938	0.999988	2.38e-07
KB-1732A1.1	g0	8:103545983:G:T	6842	0.999983	2.37e-07
KB-1507C5.2	g0	8:103545983:G:T	6780	0.999983	2.37e-07
CTD-2047H16.4	g0	17:79261809:A:C	7177	0.999988	2.32e-07
TMUB1	g2	7:150942349:C:T	6899	0.999996	2.25e-07
KLF10	g0	8:103545983:G:T	6892	0.999983	2.24e-07
UBAP2	g0	9:33128617:A:G	5872	0.99997	2.24e-07
UBAP2	g2	9:33128617:A:G	5870	0.99997	2.24e-07
RP11-1055B8.6	g0	17:79261809:A:C	6882	0.999988	2.2e-07
RP11-1C8.6	g0	8:103545983:G:T	6470	0.999983	2.19e-07
KB-1507C5.4	g0	8:103545983:G:T	6434	0.999983	2.18e-07
BAHCC1	g0	17:79261809:A:C	7351	0.999988	2.12e-07
RP13-1032I1.7	g0	17:79261809:A:C	7181	0.999988	2.1e-07
MRPL12	g0	17:79261809:A:C	7596	0.999988	2.03e-07
BANK1	g0	4:103519487:A:G	6096	0.999987	1.92e-07
BAALC	g0	8:103545983:G:T	6872	0.999983	1.89e-07
DCXR	g0	17:79261809:A:C	7491	0.999988	1.85e-07
RP13-516M14.2	g0	17:79261809:A:C	6487	0.999987	1.81e-07
AC132872.2	g0	17:79261809:A:C	6752	0.999982	1.8e-07
SLC16A3	g0	17:79261809:A:C	6962	0.999987	1.79e-07
FZD6	g0	8:103545983:G:T	6981	0.999983	1.79e-07
RPTOR	g0	17:79261809:A:C	8222	0.999988	1.78e-07
NPTX1	g0	17:79261809:A:C	7605	0.999988	1.77e-07
BAIAP2-AS1	g0	17:79261809:A:C	7767	0.999988	1.66e-07
RP11-4M23.2	g0	1:25291697:C:T	4685	0.999998	1.65e-07
RP11-4M23.2	g2	1:25291697:C:T	4681	0.999998	1.63e-07
AL031320.1	g2	6:143169723:A:G	5006	0.999989	1.54e-07
AL031320.1	g1	6:143169723:A:G	5006	0.999989	1.53e-07
ARL16	g0	17:79261809:A:C	7596	0.999988	1.51e-07
AC127496.1	g0	17:79261809:A:C	7681	0.999988	1.45e-07
NPLOC4	g0	17:79261809:A:C	7664	0.999988	1.45e-07
CBR3-AS1	g0	21:36567726:C:T	6901	0.999995	1.45e-07
GPS1	g2	17:79218714:C:T	7526	0.999977	1.43e-07
U6	g0	8:103545983:G:T	133012	0.999983	1.41e-07
KIF24	g0	9:33128617:A:G	5475	0.999998	1.35e-07
STRA13	g0	17:79261809:A:C	7504	0.999988	1.3e-07
ASPSCR1	g0	17:79261809:A:C	7497	0.999988	1.25e-07
RCAN1	g0	21:36567726:C:T	6183	0.999995	1.25e-07
CBR1	g0	21:36567726:C:T	7326	0.999995	1.25e-07
GIMAP4	g2	7:150942349:C:T	6456	0.999996	1.23e-07
ACTG1	g0	17:79261809:A:C	7538	0.999988	1.19e-07
C17orf70	g0	17:79261809:A:C	7586	0.999988	1.17e-07
SRRM1	g2	1:25291697:C:T	4471	0.999998	1.11e-07
SRRM1	g0	1:25291697:C:T	4475	0.999998	1.11e-07
ATG9B	g2	7:150942349:C:T	6867	0.999992	1.1e-07
GIMAP7	g2	7:150942349:C:T	6344	0.999996	1.07e-07
SRRM1	g1	1:25291697:C:T	4471	0.999998	1.06e-07
LINC00482	g0	17:79261809:A:C	6881	0.999988	1.06e-07
MIR657	g0	17:79261809:A:C	7341	0.999988	1.02e-07
BAIAP2	g0	17:79261809:A:C	7652	0.999988	9.83e-08
AGAP3	g2	7:150942349:C:T	6884	0.999996	9.43e-08
NUDT2	g0	9:33128617:A:G	5447	0.999996	8.97e-08
AP000322.53	g0	21:36567726:C:T	5724	0.999995	7.97e-08
NUB1	g2	7:150942349:C:T	6538	0.999996	6.96e-08
ACTR3C	g2	7:150942349:C:T	6238	0.999996	6.32e-08
RP5-1051J4.4	g2	7:150942349:C:T	6190	0.999996	6.23e-08
GIMAP6	g2	7:150942349:C:T	6520	0.999996	6.21e-08
ATG9B	g0	7:150942349:C:T	6868	0.999997	6.1e-08
RP4-584D14.5	g2	7:150942349:C:T	5679	0.999996	5.93e-08
RP5-1051J4.6	g2	7:150942349:C:T	5887	0.999996	5.87e-08
REPIN1	g2	7:150942349:C:T	6298	0.999996	5.79e-08
RP4-584D14.6	g2	7:150942349:C:T	5552	0.999996	5.51e-08
GIMAP5	g2	7:150942349:C:T	6510	0.999996	5.37e-08
SLC4A2	g2	7:150942349:C:T	6267	0.999996	5.2e-08
RFNG	g2	17:79218714:C:T	7470	0.999997	5.18e-08
NOS3	g2	7:150942349:C:T	6862	0.999996	5.17e-08
LRRC61	g2	7:150942349:C:T	6357	0.999996	5.11e-08
RP13-452N2.1	g2	7:150942349:C:T	6106	0.999996	5.04e-08
CRYGN	g2	7:150942349:C:T	6293	0.999996	4.97e-08
TMEM176A	g2	7:150942349:C:T	6468	0.999996	4.95e-08
WDR86	g2	7:150942349:C:T	6486	0.999996	4.92e-08
CHPF2	g2	7:150942349:C:T	6794	0.999996	4.77e-08
GIMAP1	g2	7:150942349:C:T	6511	0.999996	4.74e-08
ASIC3	g2	7:150942349:C:T	6249	0.999996	4.65e-08
C7orf29	g2	7:150942349:C:T	6342	0.999996	4.55e-08
KCNE1	g0	21:36567726:C:T	5988	0.999995	4.5e-08
RP4-584D14.7	g2	7:150942349:C:T	6142	0.999996	4.44e-08
CLIC6	g0	21:36567726:C:T	6583	0.999995	4.4e-08
RP11-334C17.5	g2	17:79218714:C:T	7498	0.999997	4.36e-08
RARRES2	g2	7:150942349:C:T	6303	0.999996	4.32e-08
FASTK	g2	7:150942349:C:T	6908	0.999996	4.32e-08
TMEM176B	g2	7:150942349:C:T	5853	0.999996	4.21e-08
KCNH2	g2	7:150942349:C:T	6791	0.999996	3.92e-08
ABP1	g2	7:150942349:C:T	6555	0.999996	3.91e-08
ABCB8	g2	7:150942349:C:T	6889	0.999996	3.88e-08
GIMAP2	g2	7:150942349:C:T	6454	0.999996	3.87e-08
RP11-439L18.3	g2	6:143169723:A:G	4786	0.999998	3.86e-08
RP11-511P7.2	g2	7:150942349:C:T	5765	0.999996	3.76e-08
GALNT11	g2	7:150942349:C:T	6385	0.999996	3.71e-08
WDR86-AS1	g2	7:150942349:C:T	6285	0.999996	3.7e-08
RP11-439L18.3	g1	6:143169723:A:G	4786	0.999998	3.59e-08
PRKAG2	g2	7:150942349:C:T	6231	0.999996	3.5e-08
ZNF775	g2	7:150942349:C:T	6172	0.999996	3.48e-08
GIMAP8	g2	7:150942349:C:T	6358	0.999996	3.39e-08
RHEB	g2	7:150942349:C:T	5823	0.999996	3.33e-08
SGSH	g2	17:79218714:C:T	7568	0.999999	2.25e-08
LTV1	g2	6:143169723:A:G	5521	0.999998	2.18e-08
LTV1	g1	6:143169723:A:G	5521	0.999998	2.18e-08
BANK1	g2	4:103519487:A:G	6096	0.999998	1.8e-08
RP13-516M14.2	g2	17:79218714:C:T	6485	1	1.45e-08
PNRC2	g0	1:25291697:C:T	4462	1	8.42e-09
PNRC2	g2	1:25291697:C:T	4458	1	8.4e-09
E2F2	g2	1:25291697:C:T	5036	1	3.28e-09
SEPN1	g1	1:25291697:C:T	4922	1	1.97e-09
E2F2	g0	1:25291697:C:T	5040	1	1.67e-09
HIVEP2	g1	6:143169723:A:G	5560	1	1.46e-09
ASAP3	g2	1:25291697:C:T	5008	1	1.18e-09
TCEA3	g2	1:25291697:C:T	4565	1	1.16e-09
UBAP1	g0	9:33128617:A:G	5551	1	1.11e-09
HIVEP2	g2	6:143169723:A:G	5560	1	6.11e-10
MDS2	g2	1:25291697:C:T	4702	1	4.19e-10
ID3	g2	1:25291697:C:T	5126	1	4.17e-10
RP4-799D16.1	g1	1:25291697:C:T	4471	1	4.11e-10
IFNLR1	g1	1:25291697:C:T	5436	1	2.97e-10
SLC38A10	g2	17:79218714:C:T	7468	1	2.5e-10
TOM1L2	g1	17:16842991:A:G	4820	1	1.44e-10
USP32P1	g1	17:16842991:A:G	4663	1	1.35e-10
SRSF10	g1	1:25291697:C:T	4483	1	1.05e-10
RP3-465N24.5	g1	1:25291697:C:T	4481	1	1.03e-10
TMEM50A	g1	1:25291697:C:T	5176	1	9.65e-11
SDHDP6	g1	1:25291697:C:T	4478	1	9.19e-11
RCAN3	g1	1:25291697:C:T	5066	1	9.16e-11
RHD	g1	1:25291697:C:T	5180	1	8.99e-11
RP11-335G20.7	g1	1:25291697:C:T	4429	1	7.78e-11
RHCE	g1	1:25291697:C:T	5227	1	7.34e-11
RARRES2	g0	7:150942349:C:T	6304	1	6.58e-11
SLC26A11	g2	17:79218714:C:T	8086	1	4.59e-11
MAFG-AS1	g2	17:79218714:C:T	7184	1	4.57e-11
LDLRAP1	g1	1:25291697:C:T	5081	1	3.67e-11
RUNX3	g1	1:25291697:C:T	5111	1	3.63e-11
C1orf63	g1	1:25291697:C:T	5146	1	3.53e-11
CLIC4	g1	1:25291697:C:T	5155	1	3.46e-11
PAQR7	g1	1:25291697:C:T	4897	1	2.96e-11
STMN1	g1	1:25291697:C:T	4823	1	2.94e-11
MAN1C1	g1	1:25291697:C:T	4918	1	2.88e-11
NIPAL3	g1	1:25291697:C:T	5133	1	2.75e-11
STPG1	g1	1:25291697:C:T	5133	1	2.72e-11
PTENP1	g0	9:33128617:A:G	6002	1	2.61e-11
PTENP1	g2	9:33128617:A:G	6000	1	2.61e-11
PTENP1	g1	9:33129839:A:G	6000	1	1.79e-11
ABCF2	g0	7:150942349:C:T	6824	1	1.56e-11
RP13-516M14.1	g2	17:79218714:C:T	6316	1	9.72e-12
TMUB1	g0	7:150942349:C:T	6900	1	8.99e-12
SMARCD3	g0	7:150942349:C:T	6736	1	7.81e-12
NFX1	g2	9:33128617:A:G	6142	1	7.68e-12
NFX1	g0	9:33128617:A:G	6144	1	7.68e-12
CHPF2	g0	7:150942349:C:T	6794	1	7.39e-12
GIMAP4	g0	7:150942349:C:T	6457	1	7.23e-12
C17orf89	g2	17:79218714:C:T	7391	1	6.04e-12
AGAP3	g0	7:150942349:C:T	6885	1	5.98e-12
MDS2	g0	1:25291697:C:T	4706	1	5.92e-12
ID3	g0	1:25291697:C:T	5130	1	5.89e-12
ASAP3	g0	1:25291697:C:T	5012	1	5.66e-12
WDR86	g0	7:150942349:C:T	6486	1	5.47e-12
TCEA3	g0	1:25291697:C:T	4569	1	4.2e-12
RP5-1051J4.4	g0	7:150942349:C:T	6191	1	3.65e-12
MIR1250	g2	17:79218714:C:T	7310	1	3.58e-12
HGS	g2	17:79218714:C:T	7647	1	3.45e-12
TSPAN10	g2	17:79218714:C:T	7614	1	3.26e-12
AATK	g2	17:79218714:C:T	7569	1	3.12e-12
ACTR3C	g0	7:150942349:C:T	6239	1	3.09e-12
OXLD1	g2	17:79218714:C:T	7611	1	3.03e-12
NOS3	g0	7:150942349:C:T	6863	1	2.91e-12
SLC4A2	g0	7:150942349:C:T	6268	1	2.86e-12
GIMAP6	g0	7:150942349:C:T	6521	1	2.79e-12
RP5-1051J4.6	g0	7:150942349:C:T	5888	1	2.75e-12
GIMAP5	g0	7:150942349:C:T	6511	1	2.73e-12
TMEM176B	g0	7:150942349:C:T	5854	1	2.66e-12
RP11-511P7.2	g0	7:150942349:C:T	5766	1	2.65e-12
TMEM176A	g0	7:150942349:C:T	6469	1	2.62e-12
NUB1	g0	7:150942349:C:T	6538	1	2.62e-12
GIMAP1	g0	7:150942349:C:T	6512	1	2.62e-12
GIMAP7	g0	7:150942349:C:T	6345	1	2.55e-12
ABP1	g0	7:150942349:C:T	6556	1	2.49e-12
FASTK	g0	7:150942349:C:T	6909	1	2.26e-12
ASIC3	g0	7:150942349:C:T	6250	1	2.22e-12
RP13-452N2.1	g0	7:150942349:C:T	6106	1	2.19e-12
CRYGN	g0	7:150942349:C:T	6293	1	2.18e-12
RP4-584D14.5	g0	7:150942349:C:T	5680	1	2.16e-12
REPIN1	g0	7:150942349:C:T	6299	1	2.15e-12
CTD-2561B21.10	g2	17:79218714:C:T	6977	1	2.12e-12
CTD-2561B21.11	g2	17:79218714:C:T	7085	1	2.12e-12
LRRC61	g0	7:150942349:C:T	6358	1	2.05e-12
C7orf29	g0	7:150942349:C:T	6343	1	1.98e-12
RP4-584D14.7	g0	7:150942349:C:T	6143	1	1.98e-12
KCNH2	g0	7:150942349:C:T	6792	1	1.95e-12
ABCB8	g0	7:150942349:C:T	6890	1	1.93e-12
RP4-584D14.6	g0	7:150942349:C:T	5553	1	1.92e-12
ZNF775	g0	7:150942349:C:T	6173	1	1.88e-12
WDR86-AS1	g0	7:150942349:C:T	6285	1	1.83e-12
RHEB	g0	7:150942349:C:T	5823	1	1.83e-12
GALNT11	g0	7:150942349:C:T	6385	1	1.82e-12
GIMAP2	g0	7:150942349:C:T	6455	1	1.8e-12
GIMAP8	g0	7:150942349:C:T	6359	1	1.75e-12
PRKAG2	g0	7:150942349:C:T	6231	1	1.74e-12
PDE6G	g2	17:79218714:C:T	7651	1	1.66e-12
AC132872.1	g2	17:79218714:C:T	6462	1	1.6e-12
AC127496.1	g2	17:79218714:C:T	7679	1	1.19e-12
ENDOV	g2	17:79218714:C:T	7646	1	1.04e-12
CHMP6	g2	17:79218714:C:T	7846	1	9.03e-13
CTD-2047H16.4	g2	17:79218714:C:T	7176	1	8.42e-13
RP13-1032I1.7	g2	17:79218714:C:T	7180	1	8.38e-13
LRRC45	g2	17:79218714:C:T	7487	1	8.17e-13
NFX1	g1	9:33129839:A:G	6142	1	7.53e-13
MRPL12	g2	17:79218714:C:T	7594	1	7.21e-13
CSNK1D	g2	17:79218714:C:T	6878	1	6.95e-13
CCDC137	g2	17:79218714:C:T	7643	1	6.75e-13
RPL11	g2	1:25291697:C:T	4958	1	5.99e-13
ARL16	g2	17:79218714:C:T	7594	1	5.85e-13
BAIAP2-AS1	g2	17:79218714:C:T	7765	1	5.35e-13
RP11-335G20.7	g0	1:25291697:C:T	4429	1	5.3e-13
RP11-335G20.7	g2	1:25291697:C:T	4429	1	5.3e-13
STRA13	g2	17:79218714:C:T	7502	1	4.47e-13
DCXR	g2	17:79218714:C:T	7489	1	4.3e-13
NPLOC4	g2	17:79218714:C:T	7662	1	4.26e-13
RPTOR	g2	17:79218714:C:T	8221	1	3.92e-13
NPTX1	g2	17:79218714:C:T	7603	1	3.91e-13
UBE2R2	g2	9:33128617:A:G	6048	1	3.69e-13
UBE2R2	g0	9:33128617:A:G	6050	1	3.69e-13
NT5M	g1	17:16842991:A:G	5469	1	3.63e-13
CCDC57	g2	17:79218714:C:T	7370	1	3.62e-13
RP11-1055B8.6	g2	17:79218714:C:T	6881	1	3.57e-13
BAHCC1	g2	17:79218714:C:T	7349	1	3.52e-13
FASN	g2	17:79218714:C:T	7053	1	3.5e-13
BAIAP2	g2	17:79218714:C:T	7650	1	3.49e-13
SLC16A3	g2	17:79218714:C:T	6959	1	3.42e-13
ACTG1	g2	17:79218714:C:T	7536	1	3.36e-13
ASPSCR1	g2	17:79218714:C:T	7495	1	3.35e-13
C17orf70	g2	17:79218714:C:T	7584	1	3.28e-13
UBE2R2	g1	9:33129839:A:G	6048	1	3.27e-13
FLCN	g1	17:16842991:A:G	9770	1	3.2e-13
LINC00482	g2	17:79218714:C:T	6881	1	3.16e-13
MIR657	g2	17:79218714:C:T	7340	1	3.08e-13
RP11-1055B8.4	g2	17:79218714:C:T	6937	1	3.07e-13
AC132872.2	g2	17:79218714:C:T	6749	1	3.05e-13
TBC1D27	g1	17:16842991:A:G	5211	1	1.91e-13
NUDT2	g2	9:33128617:A:G	5445	1	1.4e-13
KIF24	g2	9:33128617:A:G	5473	1	1.03e-13
TCEB3	g2	1:25291697:C:T	5024	1	8.58e-14
LYPLA2	g2	1:25291697:C:T	4961	1	8.49e-14
FUCA1	g2	1:25291697:C:T	4820	1	8.35e-14
HMGCL	g2	1:25291697:C:T	4873	1	7.93e-14
GALE	g2	1:25291697:C:T	4947	1	6.89e-14
RP5-886K2.3	g2	1:25291697:C:T	4526	1	5.78e-14
CNR2	g2	1:25291697:C:T	4914	1	5.1e-14
RP1-67K17.4	g1	6:143169723:A:G	4725	1	4.68e-14
C17orf76-AS1	g1	17:16842991:A:G	5092	1	4.13e-14
KRT17P1	g1	17:16842991:A:G	4576	1	4.03e-14
SREBF1	g1	17:16842991:A:G	4931	1	3.38e-14
COPS3	g1	17:16842991:A:G	5376	1	3.16e-14
ZNF287	g1	17:16842991:A:G	5148	1	3.11e-14
VTA1	g1	6:143169723:A:G	5261	1	3.04e-14
GPR126	g1	6:143169723:A:G	5265	1	2.98e-14
RP11-524F11.1	g1	17:16842991:A:G	4334	1	2.54e-14
RP11-45M22.6	g1	17:16842991:A:G	4417	1	2.37e-14
AIG1	g1	6:143169723:A:G	5540	1	2.22e-14
RP1-20N2.6	g1	6:143169723:A:G	5164	1	2.16e-14
ZNF624	g1	17:16842991:A:G	5309	1	1.99e-14
FUCA2	g1	6:143169723:A:G	5652	1	1.98e-14
PHACTR2	g1	6:143169723:A:G	5542	1	1.9e-14
RAI1	g1	17:16842991:A:G	4826	1	1.62e-14
ADAT2	g1	6:143169723:A:G	5177	1	1.5e-14
TRPV2	g1	17:16842991:A:G	5100	1	1.47e-14
FAM211A	g1	17:16842991:A:G	5095	1	1.45e-14
MPRIP	g1	17:16842991:A:G	5266	1	1.09e-14
RP11-45M22.1	g1	17:16842991:A:G	5101	1	1.06e-14
PLD6	g1	17:16842991:A:G	5167	1	1e-14
ZSWIM7	g1	17:16842991:A:G	5322	1	9.04e-15
CENPV	g1	17:16842991:A:G	5065	1	9.02e-15
ADORA2B	g1	17:16842991:A:G	5467	1	8.97e-15
TTC19	g1	17:16842991:A:G	5324	1	8.86e-15
PEMT	g1	17:16842991:A:G	5062	1	8.75e-15
PIGL	g1	17:16842991:A:G	5140	1	8.6e-15
RASD1	g1	17:16842991:A:G	5209	1	8.31e-15
NCOR1	g1	17:16842991:A:G	5085	1	8.26e-15
GALE	g0	1:25291697:C:T	4951	1	6.78e-15
RP11-205M20.7	g2	9:33128617:A:G	6493	1	7.97e-16
RP11-205M20.7	g0	9:33128617:A:G	6494	1	7.96e-16
RPL11	g0	1:25291697:C:T	4962	1	7.82e-16
RP5-886K2.3	g0	1:25291697:C:T	4530	1	7.76e-16
RP1-67K17.4	g2	6:143169723:A:G	4725	1	3.39e-16
RP11-205M20.7	g1	9:33129839:A:G	6493	1	2.1e-16
LYPLA2	g0	1:25291697:C:T	4965	1	3.27e-17
HMGCL	g0	1:25291697:C:T	4877	1	3.1e-17
TCEB3	g0	1:25291697:C:T	5028	1	2.65e-17
FUCA1	g0	1:25291697:C:T	4824	1	2.62e-17
CNR2	g0	1:25291697:C:T	4918	1	2.01e-17
PAFAH2	g2	1:25291697:C:T	4698	1	1.84e-17
UBAP1	g2	9:33128617:A:G	5549	1	8.48e-18
RP1-20N2.6	g2	6:143169723:A:G	5164	1	7.42e-18
FUCA2	g2	6:143169723:A:G	5652	1	7.13e-18
PHACTR2	g2	6:143169723:A:G	5542	1	2.01e-18
VTA1	g2	6:143169723:A:G	5261	1	1.23e-18
ADAT2	g2	6:143169723:A:G	5177	1	1.21e-18
GPR126	g2	6:143169723:A:G	5265	1	1.12e-18
AIG1	g2	6:143169723:A:G	5540	1	1.03e-18
RHCE	g2	1:25291697:C:T	5228	1	1.15e-20
RHCE	g0	1:25291697:C:T	5228	1	1.15e-20
NDUFB6	g2	9:33128617:A:G	7332	1	1.08e-20
NDUFB6	g0	9:33128617:A:G	7335	1	1.08e-20
NDUFB6	g1	9:33129839:A:G	7332	1	4.3e-21
PAQR7	g2	1:25291697:C:T	4897	1	3.54e-21
PAQR7	g0	1:25291697:C:T	4897	1	3.54e-21
PAFAH2	g0	1:25291697:C:T	4698	1	1.69e-21
STPG1	g2	1:25291697:C:T	5134	1	5.04e-22
STPG1	g0	1:25291697:C:T	5138	1	5.04e-22
SRSF10	g2	1:25291697:C:T	4483	1	3.32e-25
SRSF10	g0	1:25291697:C:T	4487	1	3.32e-25
APTX	g0	9:33128617:A:G	6946	1	2.99e-27
SMU1	g0	9:33128617:A:G	6796	1	2.99e-27
B4GALT1	g1	9:33129839:A:G	6461	1	1.02e-27
MAN1C1	g2	1:25291697:C:T	4918	1	8.9e-28
MAN1C1	g0	1:25291697:C:T	4918	1	8.78e-28
TMEM50A	g2	1:25291697:C:T	5177	1	6.13e-29
LDLRAP1	g2	1:25291697:C:T	5081	1	5.37e-29
SEPN1	g2	1:25291697:C:T	4922	1	3.44e-29
RUNX3	g2	1:25291697:C:T	5112	1	3.26e-29
RHD	g2	1:25291697:C:T	5181	1	3.09e-29
SDHDP6	g2	1:25291697:C:T	4478	1	2.92e-29
CLIC4	g2	1:25291697:C:T	5156	1	2.57e-29
RP3-465N24.5	g2	1:25291697:C:T	4481	1	1.48e-29
RCAN3	g2	1:25291697:C:T	5067	1	1.47e-29
RP11-176F3.7	g0	9:33128617:A:G	5185	1	8.91e-30
STMN1	g2	1:25291697:C:T	4823	1	5.56e-30
NIPAL3	g2	1:25291697:C:T	5134	1	5.47e-30
RCAN3	g0	1:25291697:C:T	5071	1	5.33e-30
RP4-799D16.1	g2	1:25291697:C:T	4471	1	4.44e-30
C1orf63	g2	1:25291697:C:T	5147	1	4.39e-30
IFNLR1	g2	1:25291697:C:T	5437	1	4.36e-30
BAG1	g0	9:33128617:A:G	6363	1	3.9e-30
AQP3	g0	9:33128617:A:G	6072	1	5.13e-31
RP11-384P7.7	g0	9:33128617:A:G	5525	1	3.22e-31
DCAF12	g0	9:33128617:A:G	5660	1	1.51e-31
ACO1	g0	9:33128617:A:G	7607	1	1.27e-31
NOL6	g0	9:33128617:A:G	6052	1	6.17e-32
B4GALT1	g0	9:33128617:A:G	6465	1	5.97e-32
TOPORS	g0	9:33128617:A:G	7338	1	5.57e-32
TIGD1L2	g0	9:33128617:A:G	6654	1	5.18e-32
DDX58	g0	9:33128617:A:G	7518	1	4.78e-32
RP4-799D16.1	g0	1:25291697:C:T	4471	1	2.12e-33
SEPN1	g0	1:25291697:C:T	4922	1	4.13e-35
TMEM50A	g0	1:25291697:C:T	5177	1	1.71e-35
RHD	g0	1:25291697:C:T	5181	1	4.59e-36
LDLRAP1	g0	1:25291697:C:T	5081	1	4.36e-36
SDHDP6	g0	1:25291697:C:T	4478	1	4.01e-36
CLIC4	g0	1:25291697:C:T	5160	1	3.81e-36
RUNX3	g0	1:25291697:C:T	5116	1	2.62e-36
RP3-465N24.5	g0	1:25291697:C:T	4481	1	1.73e-36
NIPAL3	g0	1:25291697:C:T	5138	1	7.49e-37
STMN1	g0	1:25291697:C:T	4823	1	6.94e-37
IFNLR1	g0	1:25291697:C:T	5441	1	5.81e-37
C1orf63	g0	1:25291697:C:T	5147	1	4.79e-37
SMU1	g2	9:33128617:A:G	6792	1	1.12e-44
APTX	g2	9:33128617:A:G	6942	1	9.9e-45
TOPORS	g2	9:33128617:A:G	7335	1	4.59e-45
TOPORS	g1	9:33129839:A:G	7335	1	6.62e-46
B4GALT1	g2	9:33128617:A:G	6461	1	4.32e-47
RP11-384P7.7	g1	9:33129839:A:G	5524	1	4.02e-47
DCAF12	g1	9:33129839:A:G	5658	1	2.03e-47
BAG1	g1	9:33129839:A:G	6361	1	1.48e-47
ACO1	g1	9:33129839:A:G	7605	1	1.18e-47
NOL6	g1	9:33129839:A:G	6050	1	6.05e-48
SMU1	g1	9:33129839:A:G	6792	1	3.97e-48
APTX	g1	9:33129839:A:G	6942	1	3.91e-48
TIGD1L2	g1	9:33129839:A:G	6653	1	3.35e-48
DDX58	g1	9:33129839:A:G	7516	1	2.87e-48
RP11-176F3.7	g1	9:33129839:A:G	5184	1	2.6e-48
AQP3	g1	9:33129839:A:G	6070	1	2.56e-48
BAG1	g2	9:33128617:A:G	6361	1	2.53e-48
RP11-176F3.7	g2	9:33128617:A:G	5184	1	1.43e-48
RP11-384P7.7	g2	9:33128617:A:G	5524	1	4.17e-49
AQP3	g2	9:33128617:A:G	6070	1	3.22e-49
ACO1	g2	9:33128617:A:G	7605	1	2.02e-49
DCAF12	g2	9:33128617:A:G	5658	1	1.89e-49
NOL6	g2	9:33128617:A:G	6050	1	4.06e-50
TIGD1L2	g2	9:33128617:A:G	6653	1	3.75e-50
DDX58	g2	9:33128617:A:G	7516	1	2.71e-50

### Sheet: S3
Table S3: Results of the colocalization analysis for IgG galactosylation signals and disease signals in the discovered genomic loci. Disease- name of the disease; Trait- IgG galactosylation trait which was used in the colocalization test; Locus- coordinates of the start and stop positions for the genomic locus (hg19); N SNPs- number of SNPs used in colocalization test; PP.H3- posterior probability for both traits having association with the locus but not sharing the causal variant; PP.H4- posterior probability for both traits having association with the locus and sharing the causal variant. Grey shading denotes genes with positive colocalization
Disease	Trait	Locus	N SNPs	PP3	PP4	Prioritized gene(s)
Breast Cancer	g0	chr17:43856639-44863413	780	0.053	0.946	ARHGAP27; CRHR1; SPPL2C; MAPT; KANLS1; ARL17B; LRRC37A; NSF; WNT3
COVID-19	g0	chr17:43856639-44863413	1395	0.061	0.93	ARHGAP27; CRHR1; SPPL2C; MAPT; KANLS1; ARL17B; LRRC37A; NSF; WNT3
Systemic Lupus Erythematosus	g0	chr17:43856639-44863413	1195	0.061	0.894	ARHGAP27; CRHR1; SPPL2C; MAPT; KANLS1; ARL17B; LRRC37A; NSF; WNT3
Schizophrenia	g0	chr17:43856639-44863413	1350	0.084	0.838	ARHGAP27; CRHR1; SPPL2C; MAPT; KANLS1; ARL17B; LRRC37A; NSF; WNT3
Systemic Lupus Erythematosus	g1	chr11:65555524-65555524	999	0.182	0.817	OVOL1; AP5B1
Allergy	g1	chr11:65555524-65555524	1009	0.438	0.561	OVOL1; AP5B1
Asthma	g1	chr11:65555524-65555524	1029	0.438	0.56	OVOL1; AP5B1
Primary Biliary Cirrhosis	g0	chr4:103390496-103554821	341	0.658	0.342	NFKB1; MANBA
Primary Biliary Cirrhosis	g2	chr4:103390496-103567348	341	0.678	0.322	NFKB1; MANBA
Hypertension	g0	chr6:143150223-143182742	1447	0.683	0.281	HIVEP2
Hypertension	g1	chr6:143088071-143203591	1445	0.742	0.219	HIVEP2
Lymphocytes	g0	chr4:103390496-103554821	2428	0.882	0.118	NFKB1; MANBA
Lymphocytes	g2	chr4:103390496-103567348	2428	0.892	0.108	NFKB1; MANBA
Hypertension	g2	chr6:143088071-143206826	1445	0.905	0.048	HIVEP2
Asthma	g2	chr4:103390496-103567348	1156	0.924	0.037	NFKB1; MANBA
Hypertension	g2	chr17:45766846-45870129	1753	0.806	0.037	TBKBP1; TBX21
Asthma	g0	chr4:103390496-103554821	1156	0.926	0.035	NFKB1; MANBA
Allergy	g2	chr4:103390496-103567348	1070	0.972	0.028	NFKB1; MANBA
Allergy	g0	chr4:103390496-103554821	1070	0.978	0.022	NFKB1; MANBA
Hdl	g2	chr17:45766846-45870129	604	0.848	0.009	TBKBP1; TBX21
Systemic Lupus Erythematosus	g2	chr6:31117075-31119589	6708	0.938	0.005	HLA region
Chronic kidney disease	g1	chr11:65555524-65555524	1214	0.996	0.002	OVOL1; AP5B1
Schizophrenia	g1	chr11:65555524-65555524	1003	0.981	0.002	OVOL1; AP5B1
Systemic Lupus Erythematosus	g0	chr6:31107733-31164511	6735	0.987	0.002	HLA region
Type 2 Diabetes	g2	chr6:31117075-31119589	830	0.972	0.002	HLA region
Adult-onset Asthma	g0	chr4:103390496-103554821	1077	0.999	0.001	NFKB1; MANBA
Adult-onset Asthma	g2	chr4:103390496-103567348	1077	0.999	0.001	NFKB1; MANBA
Covid	g0	chr6:31107733-31164511	6473	0.983	0.001	HLA region
Covid	g2	chr6:31117075-31119589	6448	0.983	0.001	HLA region
Schizophrenia	g0	chr8:103542538-103550211	1537	0.866	0.001	UBR5; RRM2B; ODF1; KB-1980E6.3
Type 2 Diabetes	g0	chr6:31107733-31164511	833	0.974	0.001	HLA region
Adult-onset Asthma	g0	chr1:24699711-25493756	1323	1	0	RUNX3
Adult-onset Asthma	g0	chr17:43856639-44863413	1409	0.999	0	ARHGAP27; CRHR1; SPPL2C; MAPT; KANLS1; ARL17B; LRRC37A; NSF; WNT3
Adult-onset Asthma	g0	chr17:79173398-79268562	1957	1	0	AZI1; ENTHD2; SLC38A10; C17orf89
Adult-onset Asthma	g0	chr21:36564553-36665202	1570	1	0	RUNX1
Adult-onset Asthma	g0	chr2:26109539-26149988	1101	1	0	KIF3C
Adult-onset Asthma	g0	chr6:143150223-143182742	1281	1	0	HIVEP2
Adult-onset Asthma	g0	chr6:31107733-31164511	6190	0.999	0	HLA region
Adult-onset Asthma	g0	chr7:150856165-150969535	1365	1	0	ABCF2; CHPF2; SMARCD3
Adult-onset Asthma	g0	chr8:103542538-103550211	1562	1	0	UBR5; RRM2B; ODF1; KB-1980E6.3
Adult-onset Asthma	g0	chr9:32933492-33375592	1519	1	0	B4GALT1
Adult-onset Asthma	g1	chr11:65555524-65555524	1027	0.997	0	OVOL1; AP5B1
Adult-onset Asthma	g1	chr1:24815444-25397198	1323	1	0	RUNX3
Adult-onset Asthma	g1	chr17:16813994-16875636	1124	1	0	TNFRSF13B
Adult-onset Asthma	g1	chr2:26109539-26149988	1101	1	0	KIF3C
Adult-onset Asthma	g1	chr6:143088071-143203591	1280	1	0	HIVEP2
Adult-onset Asthma	g1	chr9:33102868-33375592	1513	1	0	B4GALT1
Adult-onset Asthma	g2	chr1:24699711-25493756	1323	1	0	RUNX3
Adult-onset Asthma	g2	chr17:45766846-45870129	1110	1	0	TBKBP1; TBX21
Adult-onset Asthma	g2	chr17:79158040-79268562	1960	1	0	AZI1; ENTHD2; SLC38A10; C17orf89
Adult-onset Asthma	g2	chr21:36564553-36611055	1570	1	0	RUNX1
Adult-onset Asthma	g2	chr6:143088071-143206826	1280	1	0	HIVEP2
Adult-onset Asthma	g2	chr6:31117075-31119589	6163	0.998	0	HLA region
Adult-onset Asthma	g2	chr6:74168723-74285118	1443	1	0	EEF1A1; MTO1
Adult-onset Asthma	g2	chr7:150906453-150955662	1365	1	0	ABCF2; CHPF2; SMARCD3
Adult-onset Asthma	g2	chr9:32933492-33385427	1519	1	0	B4GALT1
Allergy	g0	chr1:24699711-25493756	1176	1	0	RUNX3
Allergy	g0	chr21:36564553-36665202	1505	0.984	0	RUNX1
Allergy	g0	chr6:31107733-31164511	5875	0.999	0	HLA region
Allergy	g1	chr1:24815444-25397198	1176	1	0	RUNX3
Allergy	g2	chr1:24699711-25493756	1176	1	0	RUNX3
Allergy	g2	chr21:36564553-36611055	1505	0.983	0	RUNX1
Allergy	g2	chr6:31117075-31119589	5850	0.998	0	HLA region
Asthma	g0	chr1:24699711-25493756	1345	1	0	RUNX3
Asthma	g0	chr21:36564553-36665202	1588	1	0	RUNX1
Asthma	g0	chr6:143150223-143182742	1304	0.993	0	HIVEP2
Asthma	g0	chr6:31107733-31164511	6458	0.999	0	HLA region
Asthma	g1	chr1:24815444-25397198	1345	1	0	RUNX3
Asthma	g1	chr6:143088071-143203591	1303	0.993	0	HIVEP2
Asthma	g2	chr1:24699711-25493756	1345	1	0	RUNX3
Asthma	g2	chr17:45766846-45870129	1114	1	0	TBKBP1; TBX21
Asthma	g2	chr21:36564553-36611055	1588	1	0	RUNX1
Asthma	g2	chr6:143088071-143206826	1303	0.993	0	HIVEP2
Asthma	g2	chr6:31117075-31119589	6427	0.998	0	HLA region
Hdl	g0	chr4:103390496-103554821	770	1	0	NFKB1; MANBA
Hdl	g0	chr6:31107733-31164511	1502	0.999	0	HLA region
Hdl	g0	chr7:150856165-150969535	906	1	0	ABCF2; CHPF2; SMARCD3
Hdl	g2	chr4:103390496-103567348	770	1	0	NFKB1; MANBA
Hdl	g2	chr6:31117075-31119589	1495	0.998	0	HLA region
Hdl	g2	chr7:150906453-150955662	906	0.999	0	ABCF2; CHPF2; SMARCD3
Hypertension	g0	chr1:24699711-25493756	1421	1	0	RUNX3
Hypertension	g0	chr17:43856639-44863413	964	0.989	0	ARHGAP27; CRHR1; SPPL2C; MAPT; KANLS1; ARL17B; LRRC37A; NSF; WNT3
Hypertension	g0	chr17:79173398-79268562	1208	0.989	0	AZI1; ENTHD2; SLC38A10; C17orf89
Hypertension	g0	chr4:103390496-103554821	1624	1	0	NFKB1; MANBA
Hypertension	g0	chr7:150856165-150969535	2107	1	0	ABCF2; CHPF2; SMARCD3
Hypertension	g1	chr1:24815444-25397198	1421	1	0	RUNX3
Hypertension	g2	chr1:24699711-25493756	1421	1	0	RUNX3
Hypertension	g2	chr17:56404349-56418136	1474	1	0	BZRAP1; SUPT4H1; RAD5C1
Hypertension	g2	chr17:79158040-79268562	1246	0.989	0	AZI1; ENTHD2; SLC38A10; C17orf89
Hypertension	g2	chr4:103390496-103567348	1624	1	0	NFKB1; MANBA
Hypertension	g2	chr7:150906453-150955662	2107	1	0	ABCF2; CHPF2; SMARCD3
Inflammatory Bowel Disease	g0	chr6:31107733-31164511	7275	0.999	0	HLA region
Inflammatory Bowel Disease	g2	chr6:31117075-31119589	7243	0.998	0	HLA region
Primary Biliary Cirrhosis	g0	chr6:31107733-31164511	1440	0.999	0	HLA region
Primary Biliary Cirrhosis	g2	chr6:31117075-31119589	1435	0.998	0	HLA region
Rheumatoid Arthritis	g0	chr21:36564553-36665202	1640	0.999	0	RUNX1
Rheumatoid Arthritis	g0	chr6:31107733-31164511	7070	0.999	0	HLA region
Rheumatoid Arthritis	g2	chr21:36564553-36611055	1640	0.999	0	RUNX1
Rheumatoid Arthritis	g2	chr6:31117075-31119589	7040	0.998	0	HLA region
Schizophrenia	g0	chr4:103390496-103554821	1016	1	0	NFKB1; MANBA
Schizophrenia	g0	chr6:31107733-31164511	5808	0.998	0	HLA region
Schizophrenia	g2	chr4:103390496-103567348	1016	1	0	NFKB1; MANBA
Schizophrenia	g2	chr6:31117075-31119589	5772	0.998	0	HLA region

### Sheet: S4
Table S4: Raw data results of RT-qPCR for up (VPR) od down (KRAB) regulation of genes KIF3C. NFKB1. MANBA. SLC38A10. TNFRSF13B. and HIVEP2. Expr represents one set of experiments while t_rep biological replicate. Values under under the column Ct represent cycle threshold value in RT-qPCR experiments. Type: A – active gRNA; N – non-targeting gRNA (negative control)
Experiment	gRNA	locus	type	t_rep	Ct	Ct_control (HPRT1)
VPR1	sgKIF3C_A	KIF3C	A	1a	23.2946	22.25
VPR1	sgKIF3C_A	KIF3C	A	1b	23.2532	22.2376
VPR1	sgKIF3C_A	KIF3C	A	2a	23.1207	22.2133
VPR1	sgKIF3C_A	KIF3C	A	2b	23.1767	22.1842
VPR1	sgKIF3C_A	KIF3C	A	3a	23.1841	22.2092
VPR1	sgKIF3C_A	KIF3C	A	3b	23.1209	22.8287
VPR1	sgKIF3C_A	KIF3C	N	1a	23.8919	22.1026
VPR1	sgKIF3C_A	KIF3C	N	1b	23.977	22.1598
VPR1	sgKIF3C_A	KIF3C	N	2a	23.876	22.0967
VPR1	sgKIF3C_A	KIF3C	N	2b	23.8399	22.0235
VPR1	sgKIF3C_A	KIF3C	N	3a	24.1013	22.2215
VPR1	sgKIF3C_A	KIF3C	N	3b	23.9132	22.2163
VPR1	sgNFKB1_A	NFKB1	A	1a	23.7025	22.546
VPR1	sgNFKB1_A	NFKB1	A	1b	23.8497	22.5303
VPR1	sgNFKB1_A	NFKB1	A	2a	23.4803	22.1005
VPR1	sgNFKB1_A	NFKB1	A	2b	23.4154	22.2677
VPR1	sgNFKB1_A	NFKB1	A	3a	23.3749	22.0268
VPR1	sgNFKB1_A	NFKB1	A	3b	23.3981	22.1624
VPR1	sgNFKB1_A	NFKB1	N	1a	23.6775	22.1026
VPR1	sgNFKB1_A	NFKB1	N	1b	23.7652	22.1598
VPR1	sgNFKB1_A	NFKB1	N	2a	23.6792	22.0967
VPR1	sgNFKB1_A	NFKB1	N	2b	23.6037	22.0235
VPR1	sgNFKB1_A	NFKB1	N	3a	23.73	22.2215
VPR1	sgNFKB1_A	NFKB1	N	3b	23.7594	22.2163
VPR1	sgMANBA_A	MANBA	A	1a	25.2937	22.28
VPR1	sgMANBA_A	MANBA	A	1b	25.138	22.2264
VPR1	sgMANBA_A	MANBA	A	2a	25.151	21.8731
VPR1	sgMANBA_A	MANBA	A	2b	24.6526	21.8628
VPR1	sgMANBA_A	MANBA	A	3a	24.8181	22.0403
VPR1	sgMANBA_A	MANBA	A	3b	24.8448	21.9251
VPR1	sgMANBA_A	MANBA	N	1a	25.5577	22.1026
VPR1	sgMANBA_A	MANBA	N	1b	25.5376	22.1598
VPR1	sgMANBA_A	MANBA	N	2a	25.243	22.0967
VPR1	sgMANBA_A	MANBA	N	2b	25.5274	22.0235
VPR1	sgMANBA_A	MANBA	N	3a	25.5662	22.2215
VPR1	sgMANBA_A	MANBA	N	3b	25.6406	22.2163
VPR1	sgSLC38A10_A	SLC38A10	A	1a	28.1397	22.8792
VPR1	sgSLC38A10_A	SLC38A10	A	1b	28.3514	22.8787
VPR1	sgSLC38A10_A	SLC38A10	A	2a	27.3208	22.0951
VPR1	sgSLC38A10_A	SLC38A10	A	2b	27.4238	22.1937
VPR1	sgSLC38A10_A	SLC38A10	A	3a	27.4647	22.2536
VPR1	sgSLC38A10_A	SLC38A10	A	3b	27.7137	22.3207
VPR1	sgSLC38A10_A	SLC38A10	N	1a	28.6061	22.1026
VPR1	sgSLC38A10_A	SLC38A10	N	1b	27.9322	22.1598
VPR1	sgSLC38A10_A	SLC38A10	N	2a	27.4877	22.0967
VPR1	sgSLC38A10_A	SLC38A10	N	2b	27.6561	22.0235
VPR1	sgSLC38A10_A	SLC38A10	N	3a	27.9982	22.2215
VPR1	sgSLC38A10_A	SLC38A10	N	3b	27.6846	22.2163
VPR1	sgTNFR_A	TNFRSF13B	A	1a	28.7964	22.3382
VPR1	sgTNFR_A	TNFRSF13B	A	1b	29.0252	22.3953
VPR1	sgTNFR_A	TNFRSF13B	A	2a	28.6873	22.4272
VPR1	sgTNFR_A	TNFRSF13B	A	2b	28.6148	22.459
VPR1	sgTNFR_A	TNFRSF13B	A	3a	29.0484	22.1525
VPR1	sgTNFR_A	TNFRSF13B	A	3b	28.7144	22.2711
VPR1	sgTNFR_A	TNFRSF13B	N	1a	37.728	22.1026
VPR1	sgTNFR_A	TNFRSF13B	N	1b	40	22.1598
VPR1	sgTNFR_A	TNFRSF13B	N	2a	35.1752	22.0967
VPR1	sgTNFR_A	TNFRSF13B	N	2b	37.1836	22.0235
VPR1	sgTNFR_A	TNFRSF13B	N	3a	35.0848	22.2215
VPR1	sgTNFR_A	TNFRSF13B	N	3b	40	22.2163
VPR1	sgEEF1A1_A	EEF1A1	A	1a	14.0313	22.39
VPR1	sgEEF1A1_A	EEF1A1	A	1b	13.8898	22.3785
VPR1	sgEEF1A1_A	EEF1A1	A	2a	14.1252	22.3195
VPR1	sgEEF1A1_A	EEF1A1	A	2b	14.0823	22.4096
VPR1	sgEEF1A1_A	EEF1A1	A	3a	14.2031	22.5286
VPR1	sgEEF1A1_A	EEF1A1	A	3b	14.3426	22.5499
VPR1	sgEEF1A1_A	EEF1A1	N	1a	14.5463	22.1026
VPR1	sgEEF1A1_A	EEF1A1	N	1b	14.7086	22.1598
VPR1	sgEEF1A1_A	EEF1A1	N	2a	14.5196	22.0967
VPR1	sgEEF1A1_A	EEF1A1	N	2b	14.6321	22.0235
VPR1	sgEEF1A1_A	EEF1A1	N	3a	14.6065	22.2215
VPR1	sgEEF1A1_A	EEF1A1	N	3b	14.5003	22.2163
VPR1	sgHIVEP2_A	HIVEP2	A	1a	23.6336	22.3103
VPR1	sgHIVEP2_A	HIVEP2	A	1b	23.6578	22.3912
VPR1	sgHIVEP2_A	HIVEP2	A	2a	23.6111	22.003
VPR1	sgHIVEP2_A	HIVEP2	A	2b	23.4787	22.1284
VPR1	sgHIVEP2_A	HIVEP2	A	3a	23.7855	22.4238
VPR1	sgHIVEP2_A	HIVEP2	A	3b	23.4211	22.3851
VPR1	sgHIVEP2_A	HIVEP2	N	1a	23.7102	22.1026
VPR1	sgHIVEP2_A	HIVEP2	N	1b	23.812	22.1598
VPR1	sgHIVEP2_A	HIVEP2	N	2a	23.4722	22.0967
VPR1	sgHIVEP2_A	HIVEP2	N	2b	23.459	22.0235
VPR1	sgHIVEP2_A	HIVEP2	N	3a	23.7339	22.2215
VPR1	sgHIVEP2_A	HIVEP2	N	3b	24.0854	22.2163
KRAB1	sgKIF3C_G	KIF3C	A	1a	25.177	22.7709
KRAB1	sgKIF3C_G	KIF3C	A	1b	25.5937	22.6406
KRAB1	sgKIF3C_G	KIF3C	A	2a	26.9985	23.1462
KRAB1	sgKIF3C_G	KIF3C	A	2b	26.4158	22.6289
KRAB1	sgKIF3C_G	KIF3C	A	3a	27.8566	23.9174
KRAB1	sgKIF3C_G	KIF3C	A	3b	27.8121	23.8612
KRAB1	sgKIF3C_G	KIF3C	N	1a	29.741	27.1693
KRAB1	sgKIF3C_G	KIF3C	N	1b	29.383	27.7222
KRAB1	sgKIF3C_G	KIF3C	N	2a	26.8493	24.7541
KRAB1	sgKIF3C_G	KIF3C	N	2b	26.7968	25.0161
KRAB1	sgKIF3C_G	KIF3C	N	3a	26.0743	25.2089
KRAB1	sgKIF3C_G	KIF3C	N	3b	25.9038	24.0891
KRAB1	sgNFKB1_G	NFKB1	A	1a	26.9278	23.8787
KRAB1	sgNFKB1_G	NFKB1	A	1b	27.2216	23.7278
KRAB1	sgNFKB1_G	NFKB1	A	2a	29.6869	25.5164
KRAB1	sgNFKB1_G	NFKB1	A	2b	29.6529	25.4865
KRAB1	sgNFKB1_G	NFKB1	A	3a	25.2182	22.7819
KRAB1	sgNFKB1_G	NFKB1	A	3b	25.7498	22.6956
KRAB1	sgNFKB1_G	NFKB1	N	1a	29.7067	27.1693
KRAB1	sgNFKB1_G	NFKB1	N	1b	29.3003	27.7222
KRAB1	sgNFKB1_G	NFKB1	N	2a	27.4094	24.7541
KRAB1	sgNFKB1_G	NFKB1	N	2b	27.7546	25.0161
KRAB1	sgNFKB1_G	NFKB1	N	3a	26.6092	25.2089
KRAB1	sgNFKB1_G	NFKB1	N	3b	27.3209	24.0891
KRAB1	sgMANBA_G	MANBA	A	1a	29.5272	23.5849
KRAB1	sgMANBA_G	MANBA	A	1b	28.3686	23.5895
KRAB1	sgMANBA_G	MANBA	A	2a	29.4086	24.8683
KRAB1	sgMANBA_G	MANBA	A	2b	29.3478	24.9511
KRAB1	sgMANBA_G	MANBA	A	3a	30.8154	25.9959
KRAB1	sgMANBA_G	MANBA	A	3b	30.7929	26.8669
KRAB1	sgMANBA_G	MANBA	N	1a	29.8836	27.1693
KRAB1	sgMANBA_G	MANBA	N	1b	29.6503	27.7222
KRAB1	sgMANBA_G	MANBA	N	2a	27.9652	24.7541
KRAB1	sgMANBA_G	MANBA	N	2b	28.1983	25.0161
KRAB1	sgMANBA_G	MANBA	N	3a	27.7437	25.2089
KRAB1	sgMANBA_G	MANBA	N	3b	26.8885	24.0891
KRAB1	sgSLC38A10_G	SLC38A10	A	1a	31.6475	23.2981
KRAB1	sgSLC38A10_G	SLC38A10	A	1b	31.5903	23.3004
KRAB1	sgSLC38A10_G	SLC38A10	A	2a	32.4219	24.0407
KRAB1	sgSLC38A10_G	SLC38A10	A	2b	32.5555	24.0501
KRAB1	sgSLC38A10_G	SLC38A10	A	3a	/	/
KRAB1	sgSLC38A10_G	SLC38A10	A	3b	/	/
KRAB1	sgSLC38A10_G	SLC38A10	N	1a	32.7677	27.1693
KRAB1	sgSLC38A10_G	SLC38A10	N	1b	32.7411	27.7222
KRAB1	sgSLC38A10_G	SLC38A10	N	2a	30.9479	24.7541
KRAB1	sgSLC38A10_G	SLC38A10	N	2b	30.5522	25.0161
KRAB1	sgSLC38A10_G	SLC38A10	N	3a	29.7834	25.2089
KRAB1	sgSLC38A10_G	SLC38A10	N	3b	29.2701	24.0891
KRAB1	sgTNFR_G	TNFRSF13B	A	1a	40	23.6485
KRAB1	sgTNFR_G	TNFRSF13B	A	1b	40	23.5881
KRAB1	sgTNFR_G	TNFRSF13B	A	2a	37.5957	24.4461
KRAB1	sgTNFR_G	TNFRSF13B	A	2b	40	24.3153
KRAB1	sgTNFR_G	TNFRSF13B	A	3a	40	24.4213
KRAB1	sgTNFR_G	TNFRSF13B	A	3b	40	24.4674
KRAB1	sgTNFR_G	TNFRSF13B	N	1a	40	27.1693
KRAB1	sgTNFR_G	TNFRSF13B	N	1b	35.9715	27.7222
KRAB1	sgTNFR_G	TNFRSF13B	N	2a	40	24.7541
KRAB1	sgTNFR_G	TNFRSF13B	N	2b	36.4626	25.0161
KRAB1	sgTNFR_G	TNFRSF13B	N	3a	36.6315	25.2089
KRAB1	sgTNFR_G	TNFRSF13B	N	3b	35.7461	24.0891
KRAB1	sgEEF1A1_A	EEF1A1	A	1a	16.0875	23.2201
KRAB1	sgEEF1A1_A	EEF1A1	A	1b	16.7011	23.2604
KRAB1	sgEEF1A1_A	EEF1A1	A	2a	16.6457	23.6556
KRAB1	sgEEF1A1_A	EEF1A1	A	2b	16.5541	23.6652
KRAB1	sgEEF1A1_A	EEF1A1	A	3a	16.2199	23.9139
KRAB1	sgEEF1A1_A	EEF1A1	A	3b	16.1782	23.9239
KRAB1	sgEEF1A1_A	EEF1A1	N	1a	19.0766	27.1693
KRAB1	sgEEF1A1_A	EEF1A1	N	1b	19.1965	27.7222
KRAB1	sgEEF1A1_A	EEF1A1	N	2a	16.998	24.7541
KRAB1	sgEEF1A1_A	EEF1A1	N	2b	16.9158	25.0161
KRAB1	sgEEF1A1_A	EEF1A1	N	3a	15.7234	25.2089
KRAB1	sgEEF1A1_A	EEF1A1	N	3b	15.8395	24.0891
KRAB1	sgHIVEP2_A	HIVEP2	A	1a	26.5451	24.1731
KRAB1	sgHIVEP2_A	HIVEP2	A	1b	27.2335	23.842
KRAB1	sgHIVEP2_A	HIVEP2	A	2a	27.1607	25.0688
KRAB1	sgHIVEP2_A	HIVEP2	A	2b	27.2961	25.272
KRAB1	sgHIVEP2_A	HIVEP2	A	3a	26.425	23.8027
KRAB1	sgHIVEP2_A	HIVEP2	A	3b	26.5057	24.1306
KRAB1	sgHIVEP2_A	HIVEP2	N	1a	30.2185	27.1693
KRAB1	sgHIVEP2_A	HIVEP2	N	1b	29.6476	27.7222
KRAB1	sgHIVEP2_A	HIVEP2	N	2a	27.2202	24.7541
KRAB1	sgHIVEP2_A	HIVEP2	N	2b	27.3641	25.0161
KRAB1	sgHIVEP2_A	HIVEP2	N	3a	26.1037	25.2089
KRAB1	sgHIVEP2_A	HIVEP2	N	3b	25.6083	24.0891
VPR2	sg_MANBA_A	MANBA	A	1a	25.8505	23.3402
VPR2	sg_MANBA_A	MANBA	A	1b	25.6041	23.2008
VPR2	sg_MANBA_A	MANBA	A	2a	25.4565	23.2265
VPR2	sg_MANBA_A	MANBA	A	2b	25.7951	22.9719
VPR2	sg_MANBA_A	MANBA	A	3a	25.552	23.3327
VPR2	sg_MANBA_A	MANBA	A	3b	25.9054	23.1234
VPR2	sg_MANBA_A	MANBA	A	4a	26.1061	23.6505
VPR2	sg_MANBA_A	MANBA	A	4b	26.2706	23.6283
VPR2	sg_MANBA_A	MANBA	A	5a	25.6611	23.2194
VPR2	sg_MANBA_A	MANBA	A	5b	25.6821	23.2918
VPR2	sg_MANBA_A	MANBA	A	6a	26.1521	23.6314
VPR2	sg_MANBA_A	MANBA	A	6b	26.3399	24.2177
VPR2	sg_MANBA_A	MANBA	N	1a	25.2849	22.775
VPR2	sg_MANBA_A	MANBA	N	1b	25.6216	22.7308
VPR2	sg_MANBA_A	MANBA	N	2a	25.4234	22.9011
VPR2	sg_MANBA_A	MANBA	N	2b	25.562	23.1838
VPR2	sg_MANBA_A	MANBA	N	3a	26.5828	23.5745
VPR2	sg_MANBA_A	MANBA	N	3b	26.2261	23.5561
VPR2	sg_MANBA_A	MANBA	N	4a	26.0596	23.2926
VPR2	sg_MANBA_A	MANBA	N	4b	26.4384	23.4803
VPR2	sg_MANBA_A	MANBA	N	5a	26.1857	23.1607
VPR2	sg_MANBA_A	MANBA	N	5b	25.8383	23.5083
VPR2	sg_MANBA_A	MANBA	N	6a	26.5144	23.8142
VPR2	sg_MANBA_A	MANBA	N	6b	26.5979	23.8267
VPR2	sg_NFKB1_A	NFKB1	A	1a	24.8127	24.2281
VPR2	sg_NFKB1_A	NFKB1	A	1b	25.9765	23.4602
VPR2	sg_NFKB1_A	NFKB1	A	2a	24.5783	23.3242
VPR2	sg_NFKB1_A	NFKB1	A	2b	24.7875	23.3185
VPR2	sg_NFKB1_A	NFKB1	A	3a	25.1564	23.4301
VPR2	sg_NFKB1_A	NFKB1	A	3b	25.1327	23.5264
VPR2	sg_NFKB1_A	NFKB1	A	4a	25.1322	23.3907
VPR2	sg_NFKB1_A	NFKB1	A	4b	25.1246	23.6905
VPR2	sg_NFKB1_A	NFKB1	A	5a	24.695	23.2774
VPR2	sg_NFKB1_A	NFKB1	A	5b	24.7039	23.3509
VPR2	sg_NFKB1_A	NFKB1	A	6a	25.206	23.7424
VPR2	sg_NFKB1_A	NFKB1	A	6b	25.4355	23.9262
VPR2	sg_NFKB1_A	NFKB1	N	1a	24.4808	22.775
VPR2	sg_NFKB1_A	NFKB1	N	1b	24.7137	22.7308
VPR2	sg_NFKB1_A	NFKB1	N	2a	24.5454	22.9011
VPR2	sg_NFKB1_A	NFKB1	N	2b	24.4784	23.1838
VPR2	sg_NFKB1_A	NFKB1	N	3a	25.2396	23.5745
VPR2	sg_NFKB1_A	NFKB1	N	3b	25.1883	23.5561
VPR2	sg_NFKB1_A	NFKB1	N	4a	24.9495	23.2926
VPR2	sg_NFKB1_A	NFKB1	N	4b	24.8049	23.4803
VPR2	sg_NFKB1_A	NFKB1	N	5a	24.7203	23.1607
VPR2	sg_NFKB1_A	NFKB1	N	5b	24.7346	23.5083
VPR2	sg_NFKB1_A	NFKB1	N	6a	26.2047	23.8142
VPR2	sg_NFKB1_A	NFKB1	N	6b	25.7215	23.8267
VPR2	sg_EEF1A1_A	EEF1A1	A	1a	14.8787	23.4731
VPR2	sg_EEF1A1_A	EEF1A1	A	1b	15.1755	23.523
VPR2	sg_EEF1A1_A	EEF1A1	A	2a	15.181	23.6334
VPR2	sg_EEF1A1_A	EEF1A1	A	2b	14.9914	23.9744
VPR2	sg_EEF1A1_A	EEF1A1	A	3a	14.6648	23.0315
VPR2	sg_EEF1A1_A	EEF1A1	A	3b	14.7746	23.3738
VPR2	sg_EEF1A1_A	EEF1A1	A	4a	15.3987	23.872
VPR2	sg_EEF1A1_A	EEF1A1	A	4b	15.442	23.947
VPR2	sg_EEF1A1_A	EEF1A1	A	5a	14.6464	23.1914
VPR2	sg_EEF1A1_A	EEF1A1	A	5b	14.6585	23.3619
VPR2	sg_EEF1A1_A	EEF1A1	A	6a	14.5121	23.0036
VPR2	sg_EEF1A1_A	EEF1A1	A	6b	14.7933	23.2915
VPR2	sg_EEF1A1_A	EEF1A1	N	1a	14.5941	22.775
VPR2	sg_EEF1A1_A	EEF1A1	N	1b	14.7518	22.7308
VPR2	sg_EEF1A1_A	EEF1A1	N	2a	14.613	22.9011
VPR2	sg_EEF1A1_A	EEF1A1	N	2b	14.7594	23.1838
VPR2	sg_EEF1A1_A	EEF1A1	N	3a	15.3009	23.5745
VPR2	sg_EEF1A1_A	EEF1A1	N	3b	15.5185	23.5561
VPR2	sg_EEF1A1_A	EEF1A1	N	4a	15.4593	23.2926
VPR2	sg_EEF1A1_A	EEF1A1	N	4b	15.2249	23.4803
VPR2	sg_EEF1A1_A	EEF1A1	N	5a	14.9162	23.1607
VPR2	sg_EEF1A1_A	EEF1A1	N	5b	14.8255	23.5083
VPR2	sg_EEF1A1_A	EEF1A1	N	6a	15.5819	23.8142
VPR2	sg_EEF1A1_A	EEF1A1	N	6b	15.4759	23.8267
VPR2	sg_HIVEP2_A	HIVEP2	A	1a	23.5766	22.2585
VPR2	sg_HIVEP2_A	HIVEP2	A	1b	23.5158	22.2403
VPR2	sg_HIVEP2_A	HIVEP2	A	2a	22.7117	21.3978
VPR2	sg_HIVEP2_A	HIVEP2	A	2b	22.6408	21.3453
VPR2	sg_HIVEP2_A	HIVEP2	A	3a	23.5903	22.6065
VPR2	sg_HIVEP2_A	HIVEP2	A	3b	23.5106	22.2657
VPR2	sg_HIVEP2_A	HIVEP2	A	4a	23.5577	22.2659
VPR2	sg_HIVEP2_A	HIVEP2	A	4b	23.6936	22.206
VPR2	sg_HIVEP2_A	HIVEP2	A	5a	23.5941	23.7024
VPR2	sg_HIVEP2_A	HIVEP2	A	5b	24.4106	22.9034
VPR2	sg_HIVEP2_A	HIVEP2	A	6a	23.6654	22.4351
VPR2	sg_HIVEP2_A	HIVEP2	A	6b	23.5218	22.2457
VPR2	sg_HIVEP2_A	HIVEP2	N	1a	23.4294	22.2013
VPR2	sg_HIVEP2_A	HIVEP2	N	1b	23.4975	22.3581
VPR2	sg_HIVEP2_A	HIVEP2	N	2a	23.3372	22.039
VPR2	sg_HIVEP2_A	HIVEP2	N	2b	23.2088	22.082
VPR2	sg_HIVEP2_A	HIVEP2	N	3a	24.509	23.4008
VPR2	sg_HIVEP2_A	HIVEP2	N	3b	24.5579	23.4349
VPR2	sg_HIVEP2_A	HIVEP2	N	4a	23.7509	22.5001
VPR2	sg_HIVEP2_A	HIVEP2	N	4b	23.7156	22.4169
VPR2	sg_HIVEP2_A	HIVEP2	N	5a	23.5836	22.3571
VPR2	sg_HIVEP2_A	HIVEP2	N	5b	23.5618	22.3113
VPR2	sg_HIVEP2_A	HIVEP2	N	6a	23.4748	22.3183
VPR2	sg_HIVEP2_A	HIVEP2	N	6b	23.4024	22.3561
VPR2	sg_TNFR_A	TNFRSF13B	A	1a	29.7428	22.8705
VPR2	sg_TNFR_A	TNFRSF13B	A	1b	29.9581	23.0555
VPR2	sg_TNFR_A	TNFRSF13B	A	2a	29.8444	23.2387
VPR2	sg_TNFR_A	TNFRSF13B	A	2b	30.3394	23.3582
VPR2	sg_TNFR_A	TNFRSF13B	A	3a	30.3484	23.0634
VPR2	sg_TNFR_A	TNFRSF13B	A	3b	29.8997	23.2456
VPR2	sg_TNFR_A	TNFRSF13B	A	4a	29.4765	22.7486
VPR2	sg_TNFR_A	TNFRSF13B	A	4b	28.9548	22.8688
VPR2	sg_TNFR_A	TNFRSF13B	A	5a	29.1002	22.824
VPR2	sg_TNFR_A	TNFRSF13B	A	5b	29.2609	22.9555
VPR2	sg_TNFR_A	TNFRSF13B	A	6a	29.5581	23.0425
VPR2	sg_TNFR_A	TNFRSF13B	A	6b	29.8316	23.3164
VPR2	sg_TNFR_A	TNFRSF13B	N	1a	35.3398	22.775
VPR2	sg_TNFR_A	TNFRSF13B	N	1b	40	22.7308
VPR2	sg_TNFR_A	TNFRSF13B	N	2a	40	22.9011
VPR2	sg_TNFR_A	TNFRSF13B	N	2b	37.035	23.1838
VPR2	sg_TNFR_A	TNFRSF13B	N	3a	40	23.5745
VPR2	sg_TNFR_A	TNFRSF13B	N	3b	40	23.5561
VPR2	sg_TNFR_A	TNFRSF13B	N	4a	40	23.2926
VPR2	sg_TNFR_A	TNFRSF13B	N	4b	36.4752	23.4803
VPR2	sg_TNFR_A	TNFRSF13B	N	5a	35.8071	23.1607
VPR2	sg_TNFR_A	TNFRSF13B	N	5b	35.5098	23.5083
VPR2	sg_TNFR_A	TNFRSF13B	N	6a	40	23.8142
VPR2	sg_TNFR_A	TNFRSF13B	N	6b	40	23.8267
KRAB2	sg_EEF1A1_G	EEF1A1	A	1a	15.5481	22.9268
KRAB2	sg_EEF1A1_G	EEF1A1	A	1b	16.2906	22.7341
KRAB2	sg_EEF1A1_G	EEF1A1	A	2a	15.6217	23.2917
KRAB2	sg_EEF1A1_G	EEF1A1	A	2b	15.6831	23.1556
KRAB2	sg_EEF1A1_G	EEF1A1	A	3a	15.4276	23.6181
KRAB2	sg_EEF1A1_G	EEF1A1	A	3b	15.6762	22.9234
KRAB2	sg_EEF1A1_G	EEF1A1	A	4a	15.4339	22.9549
KRAB2	sg_EEF1A1_G	EEF1A1	A	4b	15.6562	23.1643
KRAB2	sg_EEF1A1_G	EEF1A1	A	5a	15.8359	23.6884
KRAB2	sg_EEF1A1_G	EEF1A1	A	5b	15.8942	23.1256
KRAB2	sg_EEF1A1_G	EEF1A1	A	6a	15.7313	23.1
KRAB2	sg_EEF1A1_G	EEF1A1	A	6b	15.7617	23.1
KRAB2	sg_EEF1A1_G	EEF1A1	N	1a	14.9702	23.1734
KRAB2	sg_EEF1A1_G	EEF1A1	N	1b	14.8873	23.305
KRAB2	sg_EEF1A1_G	EEF1A1	N	2a	14.8443	23.1517
KRAB2	sg_EEF1A1_G	EEF1A1	N	2b	14.8983	23.2991
KRAB2	sg_EEF1A1_G	EEF1A1	N	3a	15.0149	23.389
KRAB2	sg_EEF1A1_G	EEF1A1	N	3b	15.2798	23.6429
KRAB2	sg_EEF1A1_G	EEF1A1	N	4a	15.9585	24.3615
KRAB2	sg_EEF1A1_G	EEF1A1	N	4b	15.8465	24.6656
KRAB2	sg_EEF1A1_G	EEF1A1	N	5a	14.8035	23.2873
KRAB2	sg_EEF1A1_G	EEF1A1	N	5b	14.7858	23.3769
KRAB2	sg_EEF1A1_G	EEF1A1	N	6a	14.8775	23.2799
KRAB2	sg_EEF1A1_G	EEF1A1	N	6b	14.8881	23.365

### Sheet: S5
Table S5: Overview of traits and diseases in colocalization analysis. Trait- tested trait or disease; First author- first author of the publication describing the GWAS of the trait or disease; Accession No- accession number in GWAS Catalog; N total- total number of subjects in the study; Cases- number of case subjects in the study; Controls- number of control subjects in the study; Case prop- proportion of the cases in the total sample; Download link- link for download of the GWAS summary statistics for the given trait or disease
Trait	First author	Accession number GWAS catalog	N total	Cases	Control	Case prop	Download link
Adult-onset asthma	Ferreira MAR et al	GCST007799	327253	26582	300671	0.0812277	ftp://ftp.ebi.ac.uk/pub/databases/gwas/summary_statistics/FerreiraMAR_30929738_GCST007799
Primary billiary cirrhosis	Cordell HJ	GCST003129	13239	2764	10475	0.208777	ftp://ftp.ebi.ac.uk/pub/databases/gwas/summary_statistics/CordellHJ_26394269_GCST003129/harmonised/26394269-GCST003129-EFO_1001486-Build37.f.tsv.gz
Asthma	Han Y	GCST010042	303859	64538	239321	0.212395	ftp://ftp.ebi.ac.uk/pub/databases/gwas/summary_statistics/HanY_32296059_GCST010042
Systemic Lupus Erythematosus	Julia A	GCST005831	16966	4943	8483	0.291347	ftp://ftp.ebi.ac.uk/pub/databases/gwas/summary_statistics/JuliaA_29848360_GCST005831
Type I diabetes	Forgetta V	GCST010681	24840	9266	15574	0.373027	ftp://ftp.ebi.ac.uk/pub/databases/gwas/summary_statistics/ForgettaV_32005708_GCST010681
IgG level	Scepanovic P	GCST006357	1000	NA	NA	NA	ftp://ftp.ebi.ac.uk/pub/databases/gwas/summary_statistics/ScepanovicP_30053915_GCST006357
Schizophrenia	Pardinas AF	GCST006803	105318	40675	64643	0.386211	https://walters.psycm.cf.ac.uk/clozuk_pgc2.meta.sumstats.txt.gz
Rheumatoid arthritis	Eyre S	GCST005569	47580	13838	33742	0.29	ftp://ftp.ebi.ac.uk/pub/databases/gwas/summary_statistics/EyreS_23143596_GCST005569
Type II diabetes	Mahajan A	GCST007518	298957	48286	250671	0.161515	ftp://ftp.ebi.ac.uk/pub/databases/gwas/summary_statistics/MahajanA_29632382_GCST007518/T2D_European.BMIadjusted.txt
Allergic Disease	Ferreira	GCST005038	360838	180129	180709	0.499	ftp://ftp.ebi.ac.uk/pub/databases/gwas/summary_statistics/FerreiraMA_29083406_GCST005038
Alzheimer's disease	Kunkle	NA	63926	21982	41944	0.343866	https://www.niagads.org/datasets/ng00075
Lymphocyte percentage of white blood cells	Astle WJ	GCST004632	171748	NA	NA	NA	ftp://ftp.ebi.ac.uk/pub/databases/gwas/summary_statistics/AstleWJ_27863252_GCST004632
Total Cholesterol	Willer CJ	GCST002221	94595	NA	NA	NA	http://ftp.ebi.ac.uk/pub/databases/gwas/summary_statistics/GCST002001-GCST003000/GCST002221/harmonised/24097068-GCST002221-EFO_0004574-build37.f.tsv.gz
Crohn's disease	Liu JZ	GCST003044	20883	5956	14927	0.285208	http://www.ibdgenetics.org/downloads.html
Ulcerative colitis	Liu JZ	GCST003045	27432	6968	20464	0.25401	http://www.ibdgenetics.org/downloads.html
Inflammatory bowel disease	Liu JZ	GCST003043	34652	12882	21770	0.371753	http://www.ibdgenetics.org/downloads.html
HDL cholesterol	Willer CJ	GCST002223	94595	NA	NA	NA	http://ftp.ebi.ac.uk/pub/databases/gwas/summary_statistics/GCST002001-GCST003000/GCST002223/harmonised/24097068-GCST002223-EFO_0004612-build37.f.tsv.gz
LDL	Willer CJ	GCST002222	94595	NA	NA	NA	http://ftp.ebi.ac.uk/pub/databases/gwas/summary_statistics/GCST002001-GCST003000/GCST002222/harmonised/24097068-GCST002222-EFO_0004611-build37.f.tsv.gz
Juvenile idiopathic arthritis	Hinks A	GCST005528	15872	2816	13056	0.177419	http://ftp.ebi.ac.uk/pub/databases/gwas/summary_statistics/GCST005001-GCST006000/GCST005528/harmonised/23603761-GCST005528-EFO_1001999-Build37.f.tsv.gz
Osteoarthritis	Tachmazidou I	GCST007092	417596	39427	378169	0.0944142	http://ftp.ebi.ac.uk/pub/databases/gwas/summary_statistics/GCST007001-GCST008000/GCST007092/harmonised/30664745-GCST007092-EFO_0002506-build37.f.tsv.gz
Chronic kidney disease	Wuttke M	GCST008065	625219	64164	561055	0.102626	http://ftp.ebi.ac.uk/pub/databases/gwas/summary_statistics/GCST008001-GCST009000/GCST008065/CKD_overall_EA_JW_20180223_nstud23.dbgap.txt.gz
Hypertension	Zhu Z	GCST007610	458554	144793	313761	0.31576	http://ftp.ebi.ac.uk/pub/databases/gwas/summary_statistics/GCST007001-GCST008000/GCST007610/ZhuZ_30940143_ukbb.bolt_460K_selfRepWhite.doctor_highbloodpressure.assoc.gz
Thyroid cancer	Zhou W	GCST008371	407757	358	407399	0.000877974	http://ftp.ebi.ac.uk/pub/databases/gwas/summary_statistics/GCST008001-GCST009000/GCST008371/PheCode_193_SAIGE_MACge20.txt.vcf.gz
Lung cancer	Rashkin SR	GCST90011812	412835	2485	410350	0.00601935	http://ftp.ebi.ac.uk/pub/databases/gwas/summary_statistics/GCST90011001-GCST90012000/GCST90011812/harmonised/32887889-GCST90011812-EFO_0001071-Build37.f.tsv.gz
Ovarian cancer	Rashkin SR	GCST90011821	411609	1259	410350	0.00305873	http://ftp.ebi.ac.uk/pub/databases/gwas/summary_statistics/GCST90011001-GCST90012000/GCST90011821/harmonised/32887889-GCST90011821-EFO_0001075-Build37.f.tsv.gz
Colorectal cancer	Zhou W	GCST008372	387318	4562	382756	0.0117784	http://ftp.ebi.ac.uk/pub/databases/gwas/summary_statistics/GCST008001-GCST009000/GCST008372/PheCode_153_SAIGE_MACge20.txt.vcf.gz
Breast cancer	Rashkin SR	GCST90011804	428231	17881	410350	0.0417555	http://ftp.ebi.ac.uk/pub/databases/gwas/summary_statistics/GCST90011001-GCST90012000/GCST90011804/harmonised/32887889-GCST90011804-EFO_0000305-Build37.f.tsv.gz
COVID-19 (Hospitalized vs. Population)	COVID-19 Host Genetics Initiative	NA	1887658	9986	1877672	0.00531829	https://storage.googleapis.com/covid19-hg-public/20201215/results/20210107/COVID19_HGI_B2_ALL_eur_leave_23andme_20210107.b37.txt.gz

### Sheet: S6
Table S6: Raw experimental data of 24 glycan traits after gene upregulation (VPR) shown as a percentage of area under chromatogram peaks replicated in two experiments (exp1 and exp2).
Glycan structure	FA1	A2	A2B	FA2	M5	FA2B + additional structure(s)?	A2G	FA2(6)G1	FA2(3)G1	FA2(6)BG1	FA2(3)BG1	A2G2	A2BG2	FA2G2	FA2BG2	FA2(3)G1S1	A2G2S1	FA2G2S1	FA2G2BS1	FA2FG2S1	A2G2S2	A2BG2S2	FA2G2S2	FA2BG2S2	Highest peak intensity (GP4)/EU
	GP1	GP2	GP3	GP4	GP5	GP6	GP7	GP8	GP9	GP10	GP11	GP12	GP13	GP14	GP15	GP16	GP17	GP18	GP19	GP20	GP21	GP22	GP23	GP24
nt_VPR exp1	0.87	0.71	0.4	44.16	1.61	1.29	0.3	25.27	9.85	0.67	0.96	0.52	0.58	7.83	0.19	0.86	0.72	1	0.56	0.38	0.57	0.1	0.32	0.29	47
	0.9	0.86	0.51	44.95	1.62	1.15	0.5	25.59	9.97	0.64	0.99	0.42	0.22	7.37	0.12	0.7	0.64	1.23	0.21	0.23	0.59	0.07	0.27	0.23	40
MANBA_VPR exp1	0.82	0.54	0.49	44.76	1.61	1.38	0.71	23.32	9.45	0.84	0.89	0.9	0.6	7.03	0.4	1.16	1.33	1.2	0.52	0.32	0.94	0.1	0.28	0.39	29
	0.89	0.59	0.76	45.4	1.65	1.53	0.59	23.1	9.2	0.82	0.71	0.74	0.83	6.85	0.5	1	0.94	1	0.38	0.59	0.85	0.12	0.33	0.63	27
	0.88	0.7	0.43	45.68	1.61	1.21	0.54	24.23	9.58	0.69	0.69	0.38	0.36	7.63	0.23	0.79	1.11	1.41	0.35	0.25	0.66	0.09	0.33	0.19	36
NFKB1_VPR exp1	0.91	0.66	0.38	44.7	1.42	1.19	0.76	24.05	9.47	0.69	0.87	0.57	0.43	6.97	0.4	1.34	1.14	1.38	0.59	0.41	0.92	0.23	0.31	0.21	38
	0.92	0.91	0.67	48.48	1.53	1.31	0.78	23.58	8.95	0.75	0.67	0.39	0.21	5.77	0.12	1.25	1.1	0.77	0.49	0.32	0.63	0.05	0.24	0.12	35
	0.89	0.76	0.51	46.04	1.54	1.33	0.54	23.82	9.49	0.72	0.99	0.42	0.58	6.97	0.48	1.34	0.83	1.11	0.29	0.33	0.72	0.07	0.18	0.07	36
EEF1A1_VPR exp1	0.95	0.78	0.47	48.05	1.66	1.18	0.41	23.54	9.15	0.59	0.81	0.49	0.41	6.78	0.2	0.67	0.93	0.79	0.51	0.15	0.79	0.15	0.34	0.2	42
	1.01	0.74	0.66	47.14	1.56	1.13	0.6	23.98	9.35	0.61	0.76	0.43	0.29	7.13	0.16	0.64	1.18	0.78	0.43	0.13	0.63	0.14	0.38	0.14	49
	1.04	0.73	0.6	48.07	1.68	1.31	0.41	23.72	9.14	0.46	0.71	0.26	0.22	7	0.13	0.84	0.78	1	0.34	0.48	0.5	0.1	0.22	0.25	50
HIVEP2_VPR exp1	0.85	0.81	0.7	42.28	1.71	1.32	0.58	25.95	9.55	0.6	0.78	0.45	0.52	8.94	0.42	1.05	0.7	1.06	0.29	0.35	0.49	0.08	0.3	0.24	29
	1.02	0.61	0.77	42.9	1.76	1.48	1.04	25.41	9.81	0.71	0.93	0.43	0.33	8.17	0.11	0.72	0.7	1.08	0.43	0.29	0.71	0.11	0.34	0.14	40
	1.07	0.57	0.86	42.83	1.76	1.55	0.71	24.96	9.52	0.6	0.84	0.49	0.36	8.03	0.32	0.89	1.08	0.97	0.8	0.21	0.71	0.14	0.58	0.15	26
TNFRSF13B_VPR exp1	0.83	0.77	0.54	46.47	1.69	1.45	0.63	24.48	9.67	0.68	0.8	0.36	0.47	6.65	0.17	0.68	0.76	0.8	0.45	0.23	0.66	0.17	0.29	0.28	48
	1.1	0.83	0.71	47.23	1.83	1.67	0.79	22.73	8.93	0.9	0.97	0.51	0.63	5.81	0.21	0.9	0.75	0.97	0.56	0.51	0.78	0.12	0.28	0.29	48
	0.87	0.8	0.66	46.07	1.94	1.52	0.81	22.96	9.05	0.72	1.01	0.67	0.37	5.97	0.62	1.13	1.05	1.29	0.47	0.39	0.89	0.08	0.22	0.42	36
nt_VPR exp2	0.93	0.66	0.3	42.54	1.55	1.27	0.41	27.05	10.76	0.72	0.99	0.37	0.34	7.95	0.18	0.78	0.73	0.81	0.34	0.15	0.51	0.11	0.08	0.47	41
	0.97	0.62	0.32	47.59	1.74	1.25	0.39	24.82	10.15	0.66	0.72	0.32	0.27	6.33	0.14	0.79	0.55	0.87	0.28	0.08	0.43	0.17	0.14	0.38	53
	0.97	0.81	0.64	45.93	1.89	1.43	0.66	23.72	9.79	0.54	0.8	0.45	0.4	6.15	0.24	1.3	0.86	1.25	0.16	0.41	0.54	0.33	0.23	0.49	22
	0.98	0.69	0.32	50.12	1.76	1.26	0.41	23.95	9.71	0.57	0.74	0.32	0.29	5.72	0.13	0.63	0.61	0.75	0.16	0.11	0.34	0.17	0.1	0.2	53
	1.1	0.67	0.42	49.84	1.89	1.58	0.42	23.42	9.56	0.58	0.91	0.44	0.33	5.49	0.18	0.69	0.56	0.78	0.25	0.15	0.33	0.12	0.07	0.21	50
	1.13	0.69	0.35	51.54	1.8	1.2	0.37	22.82	9.35	0.53	0.67	0.3	0.45	5.3	0.12	0.86	0.55	0.72	0.15	0.25	0.38	0.07	0.2	0.17	49
MANBA_VPR exp2	0.94	0.55	0.32	48.45	1.67	1.55	0.6	24.11	9.86	0.68	0.67	0.3	0.3	6.59	0.16	0.77	0.59	0.64	0.26	0.16	0.38	0.1	0.12	0.21	46
	0.94	0.59	0.33	47.45	1.52	1.46	0.69	23.7	9.8	0.71	0.72	0.6	0.5	6.8	0.25	0.91	0.73	0.77	0.39	0.14	0.43	0.08	0.28	0.2	43
	0.91	0.54	0.49	47.88	1.61	1.58	0.42	23.93	9.84	0.63	0.71	0.5	0.36	6.73	0.17	0.71	0.55	0.75	0.43	0.15	0.35	0.19	0.3	0.25	38
	0.92	0.64	0.38	51.2	1.66	1.6	0.5	22.72	9.38	0.73	0.61	0.38	0.23	5.36	0.18	0.63	0.6	0.62	0.24	0.37	0.39	0.28	0.22	0.13	39
	0.95	0.59	0.35	50.08	1.59	1.67	0.45	22.79	9.32	0.68	0.65	0.57	0.39	5.9	0.23	0.87	0.59	0.72	0.26	0.15	0.41	0.1	0.28	0.42	43
	0.99	0.7	0.57	49.2	1.58	1.58	0.52	23.05	9.36	0.7	0.68	0.51	0.35	5.9	0.12	0.68	0.7	1.15	0.41	0.34	0.3	0.23	0.2	0.19	30
NFKB1_VPR exp2	0.83	0.75	0.37	42.63	1.58	1.46	0.41	26.8	10.66	0.65	0.87	0.38	0.31	8.35	0.29	0.82	0.44	0.92	0.21	0.27	0.48	0.1	0.18	0.23	35
	0.98	0.66	0.38	49.9	1.68	1.46	0.54	23.57	9.65	0.67	0.73	0.32	0.31	5.81	0.15	0.66	0.46	0.6	0.32	0.1	0.45	0.15	0.31	0.14	45
	0.96	0.62	0.43	48.97	1.67	1.31	0.44	24	10.02	0.62	0.72	0.27	0.24	6.44	0.2	0.65	0.62	0.64	0.23	0.15	0.4	0.07	0.14	0.19	47
	0.92	0.52	0.35	47.85	1.65	1.39	0.4	24.55	9.69	0.52	0.73	0.42	0.37	6.83	0.2	0.99	0.64	0.76	0.21	0.15	0.42	0.16	0.24	0.06	47
	1	0.71	0.55	46.58	1.83	1.36	0.5	24.68	10.21	0.72	0.66	0.35	0.41	6.95	0.22	0.76	0.64	0.65	0.29	0.13	0.4	0.03	0.1	0.27	42
	1.05	0.64	0.62	47.09	1.79	1.47	0.46	24.89	10.04	0.55	0.69	0.39	0.35	6.56	0.13	0.53	0.57	0.93	0.26	0.12	0.44	0.07	0.15	0.21	42
EEF1A1_VPR exp2	0.84	0.73	0.58	41.98	1.59	1.35	0.34	26.91	10.67	0.58	0.97	0.49	0.21	8.4	0.24	0.92	0.66	0.85	0.46	0.13	0.44	0.17	0.12	0.38	32
	1.06	0.62	0.42	47.98	1.75	1.64	0.42	23.69	9.64	0.53	0.81	0.48	0.36	6.33	0.18	0.59	0.67	1.06	0.49	0.18	0.51	0.05	0.13	0.41	39
	0.93	0.67	0.36	47.7	1.71	1.29	0.39	23.57	9.85	0.58	0.87	0.54	0.52	6.57	0.18	0.97	0.78	1.08	0.33	0.14	0.35	0.11	0.15	0.36	39
	1.11	0.73	0.45	50.45	1.71	1.84	0.53	22.36	9.25	0.51	0.71	0.4	0.36	5.64	0.17	0.77	0.75	0.91	0.34	0.13	0.54	0.07	0.13	0.13	38
	1.3	0.8	0.63	51.82	1.94	1.51	0.44	21.65	8.53	0.46	0.84	0.34	0.36	4.88	0.15	1.07	0.92	1	0.14	0.25	0.51	0.05	0.19	0.21	36
	1.14	0.7	0.44	51.84	1.83	1.54	0.47	22.09	9.11	0.57	0.67	0.35	0.33	5.4	0.19	0.69	0.72	0.71	0.42	0.16	0.34	0.03	0.09	0.17	40
HIVEP2_VPR exp2	0.83	0.47	0.3	45.89	1.59	1.31	0.44	25.52	10.19	0.77	0.74	0.42	0.33	7.45	0.2	0.87	0.76	0.74	0.35	0.07	0.42	0.04	0.1	0.21	40
	0.89	0.62	0.41	45.14	1.8	1.32	0.42	25.35	10.21	0.7	0.81	0.4	0.45	7.57	0.18	0.62	0.81	0.89	0.25	0.19	0.44	0.04	0.14	0.35	39
	1	0.52	0.31	48.88	1.73	1.47	0.42	23.77	9.63	0.62	0.72	0.28	0.31	6.41	0.13	0.83	0.73	0.99	0.32	0.18	0.37	0.07	0.12	0.18	46
	1	0.59	0.47	46.2	1.59	1.92	0.26	24.4	9.69	0.67	0.76	0.44	0.35	6.92	0.13	0.61	1.01	0.97	0.31	0.23	0.63	0.15	0.26	0.43	27
	0.9	1.09	0.44	44.14	1.68	1.82	0.36	25.47	10.14	0.73	1.03	0.74	0.44	7.45	0.27	0.59	0.63	0.73	0.3	0.22	0.31	0.18	0.17	0.16	39
	0.98	0.6	0.49	46.27	1.64	1.34	0.38	24.71	10.21	0.72	0.72	0.43	0.37	7.46	0.17	0.59	0.77	0.96	0.24	0.14	0.39	0.09	0.18	0.14	42
TNFRSF13B_VPR exp2	1	0.64	0.47	49.84	1.85	1.37	0.46	23.51	9.7	0.73	0.7	0.34	0.23	5.7	0.16	0.7	0.57	0.68	0.36	0.22	0.31	0.1	0.12	0.24	49
	1.04	0.68	0.42	49.88	1.76	1.38	0.34	24.07	9.63	0.69	0.73	0.4	0.32	5.55	0.14	0.73	0.63	0.38	0.16	0.18	0.41	0.07	0.11	0.31	47
	0.97	0.62	0.38	48.85	1.82	1.45	0.49	24.32	9.9	0.7	0.71	0.4	0.32	5.86	0.11	0.62	0.53	0.71	0.17	0.15	0.41	0.09	0.14	0.27	61
	0.98	0.78	0.46	49.77	1.94	1.72	0.57	23	9.53	0.67	0.76	0.41	0.28	5.47	0.18	0.65	0.61	0.72	0.38	0.24	0.32	0.1	0.24	0.22	40
	1.07	0.6	0.39	48.83	1.62	1.59	0.38	24	9.92	0.61	0.76	0.35	0.25	6.01	0.21	0.75	0.77	0.7	0.39	0.14	0.25	0.19	0.06	0.17	51
	1.07	0.61	0.42	48.18	1.92	1.48	0.46	24.19	10.18	0.69	0.75	0.42	0.33	6.2	0.15	0.72	0.42	0.76	0.23	0.12	0.26	0.09	0.16	0.19	57
